# Air temperature and thrombotic cardiovascular disease in England: case time series studies using whole-population electronic health records during 2020-2022

**DOI:** 10.64898/2026.09.02.26358673

**Authors:** Isabel Johanna Walter, Alexia Sampri, Thomas Bolton, Stelios Boulitsakis Logothetis, Shivang Pandey, Leonardo Olivetti, Manuel Martellini O Nocentini, Nathalie Conrad, Yueying Li, Fionna Chalmers, James Farrell, Rachel Denholm, Samantha Ip, Luigi Filippo Brizzi, Gabriele Messori, Arturo De La Cruz Libardi, Antonio Gasparrini, Angela Wood, Elena Raffetti, the CVD-COVID-UK/COVID-IMPACT Consortium

**Author notes:** Corresponding author Isabel Johanna Walter, MD Department of Global Public Health Karolinska Institutet, SE-171 77 Stockholm, Sweden. Conflicts of interest: None declared.

## Abstract

**Background:** Hot and cold air temperatures have been associated with fatal thrombotic cardiovascular disease, but evidence for non-fatal outcomes and drivers of susceptibility remains limited. Given the lasting cardiovascular effects of COVID-19 and its potential interaction with temperature exposure, we examined the impact of air temperature on thrombotic cardiovascular disease, as well as effect modification by COVID-19 and person-level characteristics.

**Methods:** We conducted case time series studies using whole-population electronic health records in England (Jan 2020-Dec 2022), linked with small-area daily mean air temperature. We estimated cumulative short-term effects of temperature on arterial thrombotic events (AEs), venous thrombotic events (VEs), acute myocardial infarction (AMI), and ischaemic stroke (IS), using conditional Poisson regression with distributed lag non-linear models, including interactions with COVID-19 status and person-level characteristics.

**Results:** Among 49,080,575 individuals, we identified 604,655 AEs, 215,090 VEs, 275,390 AMIs, and 231,485 ISs. Hot temperatures (99th percentile 23.1°C vs median 10.8°C) were associated with higher VE risk over 21 days (incidence rate ratio [IRR] 1.33, 95% CI 1.21-1.47), particularly among older adults, those with pre-existing conditions, and individuals of Black ethnic group. Cold temperatures (1st percentile -0.7°C vs median) were associated with AMI over 14 days (IRR 1.13, 95% CI 1.05-1.21), especially among those aged ≥65 years. No associations were found for AEs or IS. Cold temperatures increased VE risk among individuals with COVID-19 in the prior 6 months (IRR 1.40, 95% CI 1.05- 1.86), but not others.

**Conclusions:** Susceptibility to temperature-related thrombotic events varies across population groups and may change following recent infectious disease, such as COVID-19.

## Supplemental Table S3 for "Air temperature and thrombotic cardiovascular disease in England: case time series studies using whole-population electronic health records during 2020-2022"

### Sheet: Blad1
name	terminology	code	term	inclusion	covariate_only
CKD	ICD10	N181	Chronic kidney disease, stage 1	1	1
CKD	ICD10	N182	Chronic kidney disease, stage 2	1	1
CKD	ICD10	N183	Chronic kidney disease, stage 3	1	1
CKD	ICD10	N184	Chronic kidney disease, stage 4	1	1
CKD	ICD10	N185	Chronic kidney disease, stage 5	1	1
CKD	ICD10	N189	Chronic kidney disease, unspecified	1	1
CKD	ICD10	N19	Unspecified kidney failure	1	1
CKD	ICD10	N25	Disorders resulting from impaired renal tubular function	1	1
CKD	ICD10	N250	Renal osteodystrophy	1	1
CKD	ICD10	N251	Nephrogenic diabetes insipidus	1	1
CKD	ICD10	N258	Other disorders resulting from impaired renal tubular function	1	1
CKD	ICD10	N259	Disorder resulting from impaired renal tubular function, unspecified	1	1
CKD	ICD10	T861	Kidney transplant failure and rejection	1	1
CKD	ICD10	Y841	Kidney dialysis	1	1
CKD	ICD10	Z49	Care involving dialysis	1	1
CKD	ICD10	Z490	Preparatory care for dialysis	1	1
CKD	ICD10	Z491	Extracorporeal dialysis	1	1
CKD	ICD10	Z492	Other dialysis	1	1
CKD	ICD10	Z940	Kidney transplant status	1	1
CKD	ICD10	Z992	Dependence on renal dialysis	1	1
CKD	SNOMED	104931000119100	Chronic¬†kidney¬†disease¬†due¬†to¬†hypertension¬†(disorder)	1	1
CKD	SNOMED	10752771000119100	Renal failure after ectopic pregnancy (disorder)	1	1
CKD	SNOMED	10757401000119104	Pre-existing hypertensive heart and chronic kidney disease in mother complicating childbirth (disorder)	1	1
CKD	SNOMED	10757481000119107	Pre-existing hypertensive heart and chronic kidney disease in mother complicating pregnancy (disorder)	1	1
CKD	SNOMED	111411000119103	End¬†stage¬†renal¬†disease¬†due¬†to¬†hypertension¬†(disorder)	1	1
CKD	SNOMED	1144916002	Calcification¬†of¬†soft¬†tissue¬†due¬†to¬†chronic¬†kidney¬†disease¬†(disorder)	1	1
CKD	SNOMED	1148896009	Vitamin¬†D¬†deficiency¬†due¬†to¬†chronic¬†kidney¬†disease¬†(disorder)	1	1
CKD	SNOMED	1148920008	Inflammation¬†of¬†retina¬†due¬†to¬†chronic¬†kidney¬†disease¬†stage¬†5¬†(disorder)	1	1
CKD	SNOMED	1148926002	Hypophosphatemia¬†due¬†to¬†chronic¬†kidney¬†disease¬†(disorder)	1	1
CKD	SNOMED	1148928001	Hypocalcemia¬†due¬†to¬†chronic¬†kidney¬†disease¬†(disorder)	1	1
CKD	SNOMED	1148934008	Hypercalcemia¬†due¬†to¬†chronic¬†kidney¬†disease¬†(disorder)	1	1
CKD	SNOMED	1148936005	Hyperphosphatemia¬†due¬†to¬†chronic¬†kidney¬†disease¬†(disorder)	1	1
CKD	SNOMED	117681000119102	Chronic¬†kidney¬†disease¬†stage¬†1¬†due¬†to¬†hypertension¬†(disorder)	1	1
CKD	SNOMED	118781000119108	Pre-existing¬†hypertensive¬†chronic¬†kidney¬†disease¬†in¬†mother¬†complicating¬†pregnancy¬†(disorder)	1	1
CKD	SNOMED	1208934006	Sagliker¬†syndrome¬†(disorder)	1	1
CKD	SNOMED	1217070004	Renal¬†osteodystrophy¬†due¬†to¬†hyperparathyroidism¬†(disorder)	1	1
CKD	SNOMED	1220586000	Incomplete induced termination of pregnancy complicated by renal failure (disorder)	1	1
CKD	SNOMED	1220648003	Renal failure due to and following complete induced termination of pregnancy (disorder)	1	1
CKD	SNOMED	127991000119101	Hypertension¬†concurrent¬†and¬†due¬†to¬†end¬†stage¬†renal¬†disease¬†on¬†dialysis¬†due¬†to¬†type¬†2¬†diabetes¬†mellitus¬†(disorder)	1	1
CKD	SNOMED	128001000119105	Hypertension¬†concurrent¬†and¬†due¬†to¬†end¬†stage¬†renal¬†disease¬†on¬†dialysis¬†due¬†to¬†type¬†1¬†diabetes¬†mellitus¬†(disorder)	1	1
CKD	SNOMED	129151000119102	Chronic kidney disease stage 4 due to hypertension (disorder)	1	1
CKD	SNOMED	129161000119100	Chronic¬†kidney¬†disease¬†stage¬†5¬†due¬†to¬†hypertension¬†(disorder)	1	1
CKD	SNOMED	129171000119106	Chronic kidney disease stage 3 due to hypertension (disorder)	1	1
CKD	SNOMED	129181000119109	Chronic¬†kidney¬†disease¬†stage¬†2¬†due¬†to¬†hypertension¬†(disorder)	1	1
CKD	SNOMED	129721000119106	Acute renal failure on dialysis (disorder)	1	1
CKD	SNOMED	140101000119109	Hypertension¬†in¬†chronic¬†kidney¬†disease¬†stage¬†5¬†due¬†to¬†type¬†2¬†diabetes¬†mellitus¬†(disorder)	1	1
CKD	SNOMED	140111000119107	Hypertension¬†in¬†chronic¬†kidney¬†disease¬†stage¬†4¬†due¬†to¬†type¬†2¬†diabetes¬†mellitus¬†(disorder)	1	1
CKD	SNOMED	140121000119100	Hypertension¬†in¬†chronic¬†kidney¬†disease¬†stage¬†3¬†due¬†to¬†type¬†2¬†diabetes¬†mellitus¬†(disorder)	1	1
CKD	SNOMED	140131000119102	Hypertension¬†in¬†chronic¬†kidney¬†disease¬†stage¬†2¬†due¬†to¬†type¬†2¬†diabetes¬†mellitus¬†(disorder)	1	1
CKD	SNOMED	153851000119106	Malignant¬†hypertensive¬†chronic¬†kidney¬†disease¬†stage¬†5¬†(disorder)	1	1
CKD	SNOMED	153891000119101	End¬†stage¬†renal¬†disease¬†on¬†dialysis¬†due¬†to¬†hypertension¬†(disorder)	1	1
CKD	SNOMED	15781000119107	Hypertensive¬†heart¬†AND¬†chronic¬†kidney¬†disease¬†with¬†congestive¬†heart¬†failure¬†(disorder)	1	1
CKD	SNOMED	16726004	Renal¬†osteodystrophy¬†(disorder)	1	1
CKD	SNOMED	1801000119106	Anemia,¬†pre-end¬†stage¬†renal¬†disease¬†on¬†erythropoietin¬†protocol¬†(disorder)	1	1
CKD	SNOMED	194780003	Hypertensive heart and renal disease with renal failure (disorder)	1	1
CKD	SNOMED	194781004	Hypertensive heart and renal disease with both (congestive) heart failure and renal failure (disorder)	1	1
CKD	SNOMED	213231008	Hepatorenal syndrome as a complication of care (disorder)	1	1
CKD	SNOMED	236432001	Pulmonary renal syndrome (disorder)	1	1
CKD	SNOMED	236433006	Acute-on-chronic¬†renal¬†failure¬†(disorder)	1	1
CKD	SNOMED	236434000	End¬†stage¬†renal¬†failure¬†untreated¬†by¬†renal¬†replacement¬†therapy¬†(disorder)	1	1
CKD	SNOMED	236435004	End¬†stage¬†renal¬†failure¬†on¬†dialysis¬†(disorder)	1	1
CKD	SNOMED	236436003	End¬†stage¬†renal¬†failure¬†with¬†renal¬†transplant¬†(disorder)	1	1
CKD	SNOMED	236552002	Adynamic¬†bone¬†disease¬†(disorder)	1	1
CKD	SNOMED	269301005	Renal failure as a complication of care (disorder)	1	1
CKD	SNOMED	284961000119106	Chronic¬†kidney¬†disease¬†due¬†to¬†benign¬†hypertension¬†(disorder)	1	1
CKD	SNOMED	284971000119100	Chronic¬†kidney¬†disease¬†stage¬†1¬†due¬†to¬†benign¬†hypertension¬†(disorder)	1	1
CKD	SNOMED	284981000119102	Chronic¬†kidney¬†disease¬†stage¬†2¬†due¬†to¬†benign¬†hypertension¬†(disorder)	1	1
CKD	SNOMED	284991000119104	Chronic¬†kidney¬†disease¬†stage¬†3¬†due¬†to¬†benign¬†hypertension¬†(disorder)	1	1
CKD	SNOMED	285001000119105	Chronic¬†kidney¬†disease¬†stage¬†4¬†due¬†to¬†benign¬†hypertension¬†(disorder)	1	1
CKD	SNOMED	285011000119108	Chronic¬†kidney¬†disease¬†stage¬†5¬†due¬†to¬†benign¬†hypertension¬†(disorder)	1	1
CKD	SNOMED	285831000119108	Malignant¬†hypertensive¬†chronic¬†kidney¬†disease¬†(disorder)	1	1
CKD	SNOMED	285841000119104	Malignant¬†hypertensive¬†end¬†stage¬†renal¬†disease¬†(disorder)	1	1
CKD	SNOMED	285851000119102	Malignant¬†hypertensive¬†chronic¬†kidney¬†disease¬†stage¬†1¬†(disorder)	1	1
CKD	SNOMED	285861000119100	Malignant¬†hypertensive¬†chronic¬†kidney¬†disease¬†stage¬†2¬†(disorder)	1	1
CKD	SNOMED	285871000119106	Malignant¬†hypertensive¬†chronic¬†kidney¬†disease¬†stage¬†3¬†(disorder)	1	1
CKD	SNOMED	285881000119109	Malignant¬†hypertensive¬†chronic¬†kidney¬†disease¬†stage¬†4¬†(disorder)	1	1
CKD	SNOMED	286371000119107	Malignant¬†hypertensive¬†end¬†stage¬†renal¬†disease¬†on¬†dialysis¬†(disorder)	1	1
CKD	SNOMED	298141000000107	Did¬†not¬†attend¬†chronic¬†kidney¬†disease¬†monitoring¬†clinic¬†(finding)	1	1
CKD	SNOMED	301814009	Post-renal renal failure (disorder)	1	1
CKD	SNOMED	310647000	Anemia secondary to renal failure (disorder)	1	1
CKD	SNOMED	324121000000109	Chronic kidney disease stage 1 with proteinuria (disorder)	1	1
CKD	SNOMED	324151000000104	Chronic kidney disease stage 1 without proteinuria (disorder)	1	1
CKD	SNOMED	324181000000105	Chronic kidney disease stage 2 with proteinuria (disorder)	1	1
CKD	SNOMED	324211000000106	Chronic kidney disease stage 2 without proteinuria (disorder)	1	1
CKD	SNOMED	324251000000105	Chronic kidney disease stage 3 with proteinuria (disorder)	1	1
CKD	SNOMED	324281000000104	Chronic kidney disease stage 3 without proteinuria (disorder)	1	1
CKD	SNOMED	324311000000101	Chronic kidney disease stage 3A with proteinuria (disorder)	1	1
CKD	SNOMED	324341000000100	Chronic kidney disease stage 3A without proteinuria (disorder)	1	1
CKD	SNOMED	324371000000106	Chronic kidney disease stage 3B with proteinuria (disorder)	1	1
CKD	SNOMED	324411000000105	Chronic kidney disease stage 3B without proteinuria (disorder)	1	1
CKD	SNOMED	324441000000106	Chronic kidney disease stage 4 with proteinuria (disorder)	1	1
CKD	SNOMED	324471000000100	Chronic kidney disease stage 4 without proteinuria (disorder)	1	1
CKD	SNOMED	324501000000107	Chronic kidney disease stage 5 with proteinuria (disorder)	1	1
CKD	SNOMED	324541000000105	Chronic kidney disease stage 5 without proteinuria (disorder)	1	1
CKD	SNOMED	363287001	Renal failure associated with renal vascular disease (disorder)	1	1
CKD	SNOMED	368421000119108	Chronic¬†kidney¬†disease¬†stage¬†1¬†due¬†to¬†drug¬†induced¬†diabetes¬†mellitus¬†(disorder)	1	1
CKD	SNOMED	368431000119106	Chronic¬†kidney¬†disease¬†stage¬†2¬†due¬†to¬†drug¬†induced¬†diabetes¬†mellitus¬†(disorder)	1	1
CKD	SNOMED	368441000119102	Chronic¬†kidney¬†disease¬†stage¬†3¬†due¬†to¬†drug¬†induced¬†diabetes¬†mellitus¬†(disorder)	1	1
CKD	SNOMED	368451000119100	Chronic¬†kidney¬†disease¬†stage¬†4¬†due¬†to¬†drug¬†induced¬†diabetes¬†mellitus¬†(disorder)	1	1
CKD	SNOMED	368461000119103	Chronic¬†kidney¬†disease¬†stage¬†5¬†due¬†to¬†drug¬†induced¬†diabetes¬†mellitus¬†(disorder)	1	1
CKD	SNOMED	368471000119109	End¬†stage¬†renal¬†disease¬†on¬†dialysis¬†due¬†to¬†drug¬†induced¬†diabetes¬†mellitus¬†(disorder)	1	1
CKD	SNOMED	42399005	Renal failure syndrome (disorder)	1	1
CKD	SNOMED	425369003	Chronic¬†progressive¬†renal¬†failure¬†(disorder)	1	1
CKD	SNOMED	431855005	Chronic kidney disease stage 1 (disorder)	1	1
CKD	SNOMED	431856006	Chronic kidney disease stage 2 (disorder)	1	1
CKD	SNOMED	431857002	Chronic kidney disease stage 4 (disorder)	1	1
CKD	SNOMED	433144002	Chronic kidney disease stage 3 (disorder)	1	1
CKD	SNOMED	433146000	Chronic kidney disease stage 5 (disorder)	1	1
CKD	SNOMED	444271000	Erythropoietin¬†resistance¬†in¬†anemia¬†of¬†chronic¬†kidney¬†disease¬†(disorder)	1	1
CKD	SNOMED	45646000	Subacute milk alkali syndrome (disorder)	1	1
CKD	SNOMED	46177005	End-stage¬†renal¬†disease¬†(disorder)	1	1
CKD	SNOMED	472953006	History¬†of¬†chronic¬†renal¬†impairment¬†(situation)	1	1
CKD	SNOMED	49220004	Hypertensive renal failure (disorder)	1	1
CKD	SNOMED	49708008	Anemia¬†of¬†chronic¬†renal¬†failure¬†(disorder)	1	1
CKD	SNOMED	51292008	Hepatorenal syndrome (disorder)	1	1
CKD	SNOMED	57557005	Chronic¬†milk¬†alkali¬†syndrome¬†(disorder)	1	1
CKD	SNOMED	609452007	Induced termination of pregnancy complicated by renal failure (disorder)	1	1
CKD	SNOMED	698591006	Benign hypertensive renal disease with renal failure (disorder)	1	1
CKD	SNOMED	700378005	Chronic kidney disease stage 3A (disorder)	1	1
CKD	SNOMED	700379002	Chronic kidney disease stage 3B (disorder)	1	1
CKD	SNOMED	704667004	Hypertension¬†concurrent¬†and¬†due¬†to¬†end¬†stage¬†renal¬†disease¬†on¬†dialysis¬†(disorder)	1	1
CKD	SNOMED	707323002	Anemia¬†co-occurrent¬†and¬†due¬†to¬†chronic¬†kidney¬†disease¬†(disorder)	1	1
CKD	SNOMED	707324008	Anemia¬†co-occurrent¬†and¬†due¬†to¬†end¬†stage¬†renal¬†disease¬†(disorder)	1	1
CKD	SNOMED	708975004	Mixed¬†renal¬†osteodystrophy¬†(disorder)	1	1
CKD	SNOMED	709044004	Chronic¬†kidney¬†disease¬†(disorder)	1	1
CKD	SNOMED	711000119100	Chronic¬†kidney¬†disease¬†stage¬†5¬†due¬†to¬†type¬†2¬†diabetes¬†mellitus¬†(disorder)	1	1
CKD	SNOMED	712487000	End¬†stage¬†renal¬†disease¬†due¬†to¬†benign¬†hypertension¬†(disorder)	1	1
CKD	SNOMED	713313000	Chronic¬†kidney¬†disease¬†mineral¬†and¬†bone¬†disorder¬†(disorder)	1	1
CKD	SNOMED	713696000	Renal failure syndrome co-occurrent with human immunodeficiency virus infection (disorder)	1	1
CKD	SNOMED	714152005	Chronic kidney disease stage 5 on dialysis (disorder)	1	1
CKD	SNOMED	714153000	Chronic¬†kidney¬†disease¬†stage¬†5¬†with¬†transplant¬†(disorder)	1	1
CKD	SNOMED	71421000119105	Hypertension¬†in¬†chronic¬†kidney¬†disease¬†due¬†to¬†type¬†2¬†diabetes¬†mellitus¬†(disorder)	1	1
CKD	SNOMED	71701000119105	Hypertension¬†in¬†chronic¬†kidney¬†disease¬†due¬†to¬†type¬†1¬†diabetes¬†mellitus¬†(disorder)	1	1
CKD	SNOMED	720510004	Education¬†about¬†chronic¬†kidney¬†disease¬†(procedure)	1	1
CKD	SNOMED	721000119107	Chronic¬†kidney¬†disease¬†stage¬†4¬†due¬†to¬†type¬†2¬†diabetes¬†mellitus¬†(disorder)	1	1
CKD	SNOMED	721183009	Low¬†alkaline¬†phosphatase¬†due¬†to¬†chronic¬†kidney¬†disease¬†(disorder)	1	1
CKD	SNOMED	722098007	Chronic¬†kidney¬†disease¬†following¬†donor¬†nephrectomy¬†(disorder)	1	1
CKD	SNOMED	722149000	Chronic¬†kidney¬†disease¬†due¬†to¬†and¬†following¬†excision¬†of¬†neoplasm¬†of¬†kidney¬†(disorder)	1	1
CKD	SNOMED	722150000	Chronic¬†kidney¬†disease¬†due¬†to¬†systemic¬†infection¬†(disorder)	1	1
CKD	SNOMED	722467000	Chronic¬†kidney¬†disease¬†due¬†to¬†traumatic¬†loss¬†of¬†kidney¬†(disorder)	1	1
CKD	SNOMED	723190009	Chronic¬†renal¬†insufficiency¬†(disorder)	1	1
CKD	SNOMED	731000119105	Chronic kidney disease stage 3 due to type 2 diabetes mellitus (disorder)	1	1
CKD	SNOMED	737327002	Renal failure following molar pregnancy (disorder)	1	1
CKD	SNOMED	741000119101	Chronic¬†kidney¬†disease¬†stage¬†2¬†due¬†to¬†type¬†2¬†diabetes¬†mellitus¬†(disorder)	1	1
CKD	SNOMED	751000119104	Chronic¬†kidney¬†disease¬†stage¬†1¬†due¬†to¬†type¬†2¬†diabetes¬†mellitus¬†(disorder)	1	1
CKD	SNOMED	771000119108	Chronic¬†kidney¬†disease¬†due¬†to¬†type¬†2¬†diabetes¬†mellitus¬†(disorder)	1	1
CKD	SNOMED	8501000119104	Hypertensive¬†heart¬†and¬†chronic¬†kidney¬†disease¬†(disorder)	1	1
CKD	SNOMED	897308007	Chronic¬†kidney¬†disease¬†with¬†osteoporosis¬†(disorder)	1	1
CKD	SNOMED	897310009	Renal¬†osteodystrophy¬†with¬†high¬†bone¬†turnover¬†(disorder)	1	1
CKD	SNOMED	897311008	Renal¬†osteodystrophy¬†with¬†normal¬†bone¬†turnover¬†(disorder)	1	1
CKD	SNOMED	897312001	Renal¬†osteodystrophy¬†with¬†low¬†bone¬†turnover¬†(disorder)	1	1
CKD	SNOMED	90688005	Chronic¬†renal¬†failure¬†syndrome¬†(disorder)	1	1
CKD	SNOMED	90721000119101	Chronic¬†kidney¬†disease¬†stage¬†1¬†due¬†to¬†type¬†1¬†diabetes¬†mellitus¬†(disorder)	1	1
CKD	SNOMED	90731000119103	Chronic¬†kidney¬†disease¬†stage¬†2¬†due¬†to¬†type¬†1¬†diabetes¬†mellitus¬†(disorder)	1	1
CKD	SNOMED	90741000119107	Chronic¬†kidney¬†disease¬†stage¬†3¬†due¬†to¬†type¬†1¬†diabetes¬†mellitus¬†(disorder)	1	1
CKD	SNOMED	90751000119109	Chronic¬†kidney¬†disease¬†stage¬†4¬†due¬†to¬†type¬†1¬†diabetes¬†mellitus¬†(disorder)	1	1
CKD	SNOMED	90761000119106	Chronic¬†kidney¬†disease¬†stage¬†5¬†due¬†to¬†type¬†1¬†diabetes¬†mellitus¬†(disorder)	1	1
CKD	SNOMED	90771000119100	End¬†stage¬†renal¬†disease¬†on¬†dialysis¬†due¬†to¬†type¬†1¬†diabetes¬†mellitus¬†(disorder)	1	1
CKD	SNOMED	90791000119104	End¬†stage¬†renal¬†disease¬†on¬†dialysis¬†due¬†to¬†type¬†2¬†diabetes¬†mellitus¬†(disorder)	1	1
CKD	SNOMED	949401000000103	Chronic kidney disease with glomerular filtration rate category G1 and albuminuria category A1 (disorder)	1	1
CKD	SNOMED	949421000000107	Chronic kidney disease with glomerular filtration rate category G1 and albuminuria category A2 (disorder)	1	1
CKD	SNOMED	949481000000108	Chronic kidney disease with glomerular filtration rate category G1 and albuminuria category A3 (disorder)	1	1
CKD	SNOMED	949521000000108	Chronic kidney disease with glomerular filtration rate category G2 and albuminuria category A1 (disorder)	1	1
CKD	SNOMED	949561000000100	Chronic kidney disease with glomerular filtration rate category G2 and albuminuria category A2 (disorder)	1	1
CKD	SNOMED	949621000000109	Chronic kidney disease with glomerular filtration rate category G2 and albuminuria category A3 (disorder)	1	1
CKD	SNOMED	949881000000106	Chronic kidney disease with glomerular filtration rate category G3a and albuminuria category A1 (disorder)	1	1
CKD	SNOMED	949901000000109	Chronic kidney disease with glomerular filtration rate category G3a and albuminuria category A2 (disorder)	1	1
CKD	SNOMED	949921000000100	Chronic kidney disease with glomerular filtration rate category G3a and albuminuria category A3 (disorder)	1	1
CKD	SNOMED	950061000000103	Chronic kidney disease with glomerular filtration rate category G3b and albuminuria category A1 (disorder)	1	1
CKD	SNOMED	950081000000107	Chronic kidney disease with glomerular filtration rate category G3b and albuminuria category A2 (disorder)	1	1
CKD	SNOMED	950101000000101	Chronic kidney disease with glomerular filtration rate category G3b and albuminuria category A3 (disorder)	1	1
CKD	SNOMED	950181000000106	Chronic kidney disease with glomerular filtration rate category G4 and albuminuria category A1 (disorder)	1	1
CKD	SNOMED	950211000000107	Chronic kidney disease with glomerular filtration rate category G4 and albuminuria category A2 (disorder)	1	1
CKD	SNOMED	950231000000104	Chronic kidney disease with glomerular filtration rate category G4 and albuminuria category A3 (disorder)	1	1
CKD	SNOMED	950251000000106	Chronic kidney disease with glomerular filtration rate category G5 and albuminuria category A1 (disorder)	1	1
CKD	SNOMED	950291000000103	Chronic kidney disease with glomerular filtration rate category G5 and albuminuria category A2 (disorder)	1	1
CKD	SNOMED	950311000000102	Chronic kidney disease with glomerular filtration rate category G5 and albuminuria category A3 (disorder)	1	1
CKD	SNOMED	96441000119101	Chronic¬†kidney¬†disease¬†due¬†to¬†type¬†1¬†diabetes¬†mellitus¬†(disorder)	1	1
CKD	SNOMED	96701000119107	Hypertensive¬†heart¬†AND¬†chronic¬†kidney¬†disease¬†on¬†dialysis¬†(disorder)	1	1
CKD	SNOMED	96711000119105	Hypertensive¬†heart¬†AND¬†chronic¬†kidney¬†disease¬†stage¬†5¬†(disorder)	1	1
CKD	SNOMED	96721000119103	Hypertensive¬†heart¬†AND¬†chronic¬†kidney¬†disease¬†stage¬†4¬†(disorder)	1	1
CKD	SNOMED	96731000119100	Hypertensive¬†heart¬†AND¬†chronic¬†kidney¬†disease¬†stage¬†3¬†(disorder)	1	1
CKD	SNOMED	96741000119109	Hypertensive¬†heart¬†AND¬†chronic¬†kidney¬†disease¬†stage¬†2¬†(disorder)	1	1
CKD	SNOMED	96751000119106	Hypertensive¬†heart¬†AND¬†chronic¬†kidney¬†disease¬†stage¬†1¬†(disorder)	1	1
asthma	ICD10	J450	Predominantly allergic asthma	1	0
asthma	ICD10	J451	Nonallergic asthma	1	0
asthma	ICD10	J458	Mixed asthma	1	0
asthma	ICD10	J459	Asthma, unspecifieda	1	0
asthma	ICD10	J46	Status asthmaticusa	1	0
asthma	SNOMED	1064811000000103	moderate acute exacerbation of asthma (disorder)	1	0
asthma	SNOMED	1064821000000109	life threatening acute exacerbation of asthma (disorder)	1	0
asthma	SNOMED	10674711000119105	acute severe exacerbation of asthma co-occurrent with allergic rhinitis (disorder)	1	0
asthma	SNOMED	10674991000119104	intermittent allergic asthma (disorder)	1	0
asthma	SNOMED	10675391000119101	severe controlled persistent asthma (disorder)	1	0
asthma	SNOMED	10675431000119106	severe persistent allergic asthma (disorder)	1	0
asthma	SNOMED	10675471000119109	acute severe exacerbation of severe persistent allergic asthma (disorder)	1	0
asthma	SNOMED	10675551000119104	acute severe exacerbation of severe persistent asthma co-occurrent with allergic rhinitis (disorder)	1	0
asthma	SNOMED	10675591000119109	severe persistent allergic asthma controlled (finding)	1	0
asthma	SNOMED	10675631000119109	severe persistent asthma controlled co-occurrent with allergic rhinitis (disorder)	1	0
asthma	SNOMED	10675671000119107	severe persistent allergic asthma uncontrolled (finding)	1	0
asthma	SNOMED	10675711000119106	severe persistent asthma uncontrolled co-occurrent with allergic rhinitis (disorder)	1	0
asthma	SNOMED	10675751000119107	severe uncontrolled persistent asthma (disorder)	1	0
asthma	SNOMED	10675871000119106	mild persistent allergic asthma (disorder)	1	0
asthma	SNOMED	10675911000119109	acute severe exacerbation of mild persistent allergic asthma (disorder)	1	0
asthma	SNOMED	10675991000119100	acute severe exacerbation of mild persistent allergic asthma co-occurrent with allergic rhinitis (disorder)	1	0
asthma	SNOMED	10676031000119106	mild persistent allergic asthma controlled (finding)	1	0
asthma	SNOMED	10676071000119109	mild persistent asthma controlled (finding)	1	0
asthma	SNOMED	10676111000119102	mild persistent asthma controlled co-occurrent with allergic rhinitis (disorder)	1	0
asthma	SNOMED	10676151000119101	mild persistent allergic asthma uncontrolled (finding)	1	0
asthma	SNOMED	10676191000119106	mild persistent asthma uncontrolled (finding)	1	0
asthma	SNOMED	10676231000119102	mild persistent asthma uncontrolled co-occurrent with allergic rhinitis (disorder)	1	0
asthma	SNOMED	10676351000119103	moderate persistent asthma controlled (finding)	1	0
asthma	SNOMED	10676391000119108	moderate persistent allergic asthma (disorder)	1	0
asthma	SNOMED	10676431000119103	acute severe exacerbation of moderate persistent allergic asthma (disorder)	1	0
asthma	SNOMED	10676511000119109	acute severe exacerbation of moderate persistent asthma co-occurrent with allergic rhinitis (disorder)	1	0
asthma	SNOMED	10676551000119105	moderate persistent allergic asthma controlled (finding)	1	0
asthma	SNOMED	10676591000119100	moderate persistent controlled asthma co-occurrent with allergic rhinitis (disorder)	1	0
asthma	SNOMED	10676631000119100	moderate persistent allergic asthma uncontrolled (finding)	1	0
asthma	SNOMED	10676671000119102	moderate persistent asthma uncontrolled co-occurrent with allergic rhinitis (disorder)	1	0
asthma	SNOMED	10676711000119103	moderate persistent asthma uncontrolled (finding)	1	0
asthma	SNOMED	10692721000119102	chronic obstructive asthma co-occurrent with acute exacerbation of asthma (disorder)	1	0
asthma	SNOMED	1086701000000102	life threatening acute exacerbation of allergic asthma (disorder)	1	0
asthma	SNOMED	1086711000000100	life threatening acute exacerbation of intrinsic asthma (disorder)	1	0
asthma	SNOMED	1103911000000103	severe asthma with fungal sensitisation (disorder)	1	0
asthma	SNOMED	11641008	millers' asthma (disorder)	1	0
asthma	SNOMED	12428000	intrinsic asthma without status asthmaticus (disorder)	1	0
asthma	SNOMED	124991000119109	severe persistent asthma co-occurrent with allergic rhinitis (disorder)	1	0
asthma	SNOMED	125001000119103	moderate persistent asthma co-occurrent with allergic rhinitis (disorder)	1	0
asthma	SNOMED	125011000119100	mild persistent asthma co-occurrent with allergic rhinitis (disorder)	1	0
asthma	SNOMED	125021000119107	intermittent asthma co-occurrent with allergic rhinitis (disorder)	1	0
asthma	SNOMED	135171000119106	acute exacerbation of moderate persistent asthma (disorder)	1	0
asthma	SNOMED	135181000119109	acute exacerbation of mild persistent asthma (disorder)	1	0
asthma	SNOMED	16584951000119101	oral steroid-dependent asthma (disorder)	1	0
asthma	SNOMED	170631002	asthma disturbing sleep (finding)	1	0
asthma	SNOMED	170632009	asthma causing night waking (finding)	1	0
asthma	SNOMED	170633004	asthma disturbs sleep weekly (finding)	1	0
asthma	SNOMED	170634005	asthma disturbs sleep frequently (finding)	1	0
asthma	SNOMED	170635006	asthma not disturbing sleep (finding)	1	0
asthma	SNOMED	170636007	asthma never disturbs sleep (finding)	1	0
asthma	SNOMED	170637003	asthma limiting activities (finding)	1	0
asthma	SNOMED	170638008	asthma not limiting activities (finding)	1	0
asthma	SNOMED	170655007	asthma restricts exercise (finding)	1	0
asthma	SNOMED	170656008	asthma sometimes restricts exercise (finding)	1	0
asthma	SNOMED	170657004	asthma severely restricts exercise (finding)	1	0
asthma	SNOMED	170658009	asthma never restricts exercise (finding)	1	0
asthma	SNOMED	1741000119102	intermittent asthma uncontrolled (disorder)	1	0
asthma	SNOMED	1751000119100	acute exacerbation of chronic obstructive airways disease with asthma (disorder)	1	0
asthma	SNOMED	18041002	printers' asthma (disorder)	1	0
asthma	SNOMED	183478001	emergency hospital admission for asthma (procedure)	1	0
asthma	SNOMED	195967001	asthma (disorder)	1	0
asthma	SNOMED	195977004	mixed asthma (disorder)	1	0
asthma	SNOMED	225057002	brittle asthma (disorder)	1	0
asthma	SNOMED	233679003	late onset asthma (disorder)	1	0
asthma	SNOMED	233683003	hay fever with asthma (disorder)	1	0
asthma	SNOMED	233688007	sulfite-induced asthma (disorder)	1	0
asthma	SNOMED	233691007	asthmatic pulmonary eosinophilia (disorder)	1	0
asthma	SNOMED	2360001000004109	steroid dependent asthma (disorder)	1	0
asthma	SNOMED	266361008	non-allergic asthma (disorder)	1	0
asthma	SNOMED	270442000	asthma monitoring check done (finding)	1	0
asthma	SNOMED	281239006	exacerbation of asthma (disorder)	1	0
asthma	SNOMED	30352005	allergic-infective asthma (disorder)	1	0
asthma	SNOMED	304527002	acute asthma (disorder)	1	0
asthma	SNOMED	312453004	asthma - currently active (finding)	1	0
asthma	SNOMED	31387002	exercise-induced asthma (disorder)	1	0
asthma	SNOMED	34015007	bakers' asthma (disorder)	1	0
asthma	SNOMED	370202007	asthma causes daytime symptoms 1 to 2 times per month (finding)	1	0
asthma	SNOMED	370203002	asthma causes daytime symptoms 1 to 2 times per week (finding)	1	0
asthma	SNOMED	370204008	asthma causes daytime symptoms most days (finding)	1	0
asthma	SNOMED	370205009	asthma causes night symptoms 1 to 2 times per month (finding)	1	0
asthma	SNOMED	370206005	asthma limits walking on the flat (finding)	1	0
asthma	SNOMED	370207001	asthma limits walking up hills or stairs (finding)	1	0
asthma	SNOMED	370208006	asthma never causes daytime symptoms (finding)	1	0
asthma	SNOMED	370218001	mild asthma (disorder)	1	0
asthma	SNOMED	370219009	moderate asthma (disorder)	1	0
asthma	SNOMED	370220003	occasional asthma (disorder)	1	0
asthma	SNOMED	370221004	severe asthma (disorder)	1	0
asthma	SNOMED	373899003	asthma daytime symptoms (finding)	1	0
asthma	SNOMED	389145006	allergic asthma (disorder)	1	0
asthma	SNOMED	390872009	change in asthma management plan (regime/therapy)	1	0
asthma	SNOMED	390877003	step up change in asthma management plan (regime/therapy)	1	0
asthma	SNOMED	390878008	step down change in asthma management plan (regime/therapy)	1	0
asthma	SNOMED	390921001	absent from work or school due to asthma (finding)	1	0
asthma	SNOMED	394700004	asthma annual review (regime/therapy)	1	0
asthma	SNOMED	395022009	asthma night-time symptoms (finding)	1	0
asthma	SNOMED	401000119107	asthma with irreversible airway obstruction (disorder)	1	0
asthma	SNOMED	401193004	asthma confirmed (situation)	1	0
asthma	SNOMED	404804003	platinum asthma (disorder)	1	0
asthma	SNOMED	404806001	cheese-makers' asthma (disorder)	1	0
asthma	SNOMED	404808000	isocyanate induced asthma (disorder)	1	0
asthma	SNOMED	405944004	asthmatic bronchitis (disorder)	1	0
asthma	SNOMED	407674008	aspirin-induced asthma (disorder)	1	0
asthma	SNOMED	409663006	cough variant asthma (disorder)	1	0
asthma	SNOMED	41553006	detergent asthma (disorder)	1	0
asthma	SNOMED	418395004	tea-makers' asthma (disorder)	1	0
asthma	SNOMED	423889005	non-immunoglobulin e mediated allergic asthma (disorder)	1	0
asthma	SNOMED	424199006	substance induced asthma (disorder)	1	0
asthma	SNOMED	424643009	immunoglobulin e-mediated allergic asthma (disorder)	1	0
asthma	SNOMED	425969006	exacerbation of intermittent asthma (disorder)	1	0
asthma	SNOMED	426656000	severe persistent asthma (disorder)	1	0
asthma	SNOMED	426979002	mild persistent asthma (disorder)	1	0
asthma	SNOMED	427295004	moderate persistent asthma (disorder)	1	0
asthma	SNOMED	427603009	intermittent asthma (disorder)	1	0
asthma	SNOMED	427679007	mild intermittent asthma (disorder)	1	0
asthma	SNOMED	442025000	acute exacerbation of chronic asthmatic bronchitis (disorder)	1	0
asthma	SNOMED	445427006	seasonal asthma (disorder)	1	0
asthma	SNOMED	473391009	asthma never causes night symptoms (situation)	1	0
asthma	SNOMED	55570000	asthma without status asthmaticus (disorder)	1	0
asthma	SNOMED	56968009	asthma caused by wood dust (disorder)	1	0
asthma	SNOMED	57607007	occupational asthma (disorder)	1	0
asthma	SNOMED	63088003	allergic asthma without status asthmaticus (disorder)	1	0
asthma	SNOMED	641000119106	intermittent asthma well controlled (finding)	1	0
asthma	SNOMED	703953004	allergic asthma caused by dermatophagoides pteronyssinus (disorder)	1	0
asthma	SNOMED	703954005	allergic asthma caused by dermatophagoides farinae (disorder)	1	0
asthma	SNOMED	707444001	uncomplicated asthma (disorder)	1	0
asthma	SNOMED	707445000	exacerbation of mild persistent asthma (disorder)	1	0
asthma	SNOMED	707446004	exacerbation of moderate persistent asthma (disorder)	1	0
asthma	SNOMED	707447008	exacerbation of severe persistent asthma (disorder)	1	0
asthma	SNOMED	707511009	uncomplicated mild persistent asthma (disorder)	1	0
asthma	SNOMED	707512002	uncomplicated moderate persistent asthma (disorder)	1	0
asthma	SNOMED	707513007	uncomplicated severe persistent asthma (disorder)	1	0
asthma	SNOMED	707979007	acute severe exacerbation of severe persistent asthma (disorder)	1	0
asthma	SNOMED	707980005	acute severe exacerbation of moderate persistent asthma (disorder)	1	0
asthma	SNOMED	707981009	acute severe exacerbation of mild persistent asthma (disorder)	1	0
asthma	SNOMED	708038006	acute exacerbation of asthma (disorder)	1	0
asthma	SNOMED	708090002	acute severe exacerbation of asthma (disorder)	1	0
asthma	SNOMED	708093000	acute exacerbation of immunoglobulin e-mediated allergic asthma (disorder)	1	0
asthma	SNOMED	708094006	acute exacerbation of intrinsic asthma (disorder)	1	0
asthma	SNOMED	708095007	acute severe exacerbation of immunoglobin e-mediated allergic asthma (disorder)	1	0
asthma	SNOMED	708096008	acute severe exacerbation of intrinsic asthma (disorder)	1	0
asthma	SNOMED	708358003	emergency asthma admission since last encounter (situation)	1	0
asthma	SNOMED	72301000119103	asthma in pregnancy (disorder)	1	0
asthma	SNOMED	733858005	acute severe refractory exacerbation of asthma (disorder)	1	0
asthma	SNOMED	734904007	life threatening acute exacerbation of asthma (disorder)	1	0
asthma	SNOMED	734905008	moderate acute exacerbation of asthma (disorder)	1	0
asthma	SNOMED	735587000	acute severe exacerbation of asthma co-occurrent and due to allergic asthma (disorder)	1	0
asthma	SNOMED	735588005	uncomplicated allergic asthma (disorder)	1	0
asthma	SNOMED	735589002	uncomplicated non-allergic asthma (disorder)	1	0
asthma	SNOMED	762521001	exacerbation of allergic asthma (disorder)	1	0
asthma	SNOMED	771901000000100	asthma causes night time symptoms 1 to 2 times per week (finding)	1	0
asthma	SNOMED	771941000000102	asthma causes symptoms most nights (finding)	1	0
asthma	SNOMED	771981000000105	asthma limits activities 1 to 2 times per month (finding)	1	0
asthma	SNOMED	772011000000107	asthma limits activities 1 to 2 times per week (finding)	1	0
asthma	SNOMED	772051000000106	asthma limits activities most days (finding)	1	0
asthma	SNOMED	782513000	acute severe exacerbation of allergic asthma (disorder)	1	0
asthma	SNOMED	782520007	exacerbation of allergic asthma due to infection (disorder)	1	0
asthma	SNOMED	782559003	asthma never causes night symptoms (finding)	1	0
asthma	SNOMED	786836003	near fatal asthma (disorder)	1	0
asthma	SNOMED	811151000000105	number of days absent from school due to asthma in past 6 months (observable entity)	1	0
asthma	SNOMED	829976001	thunderstorm asthma (disorder)	1	0
asthma	SNOMED	866881000000101	chronic asthma with fixed airflow obstruction (disorder)	1	0
asthma	SNOMED	92807009	chemical-induced asthma (disorder)	1	0
asthma	SNOMED	93432008	drug-induced asthma (disorder)	1	0
asthma	SNOMED	99031000119107	acute exacerbation of asthma co-occurrent with allergic rhinitis (disorder)	1	0
bmi	SNOMED	162863004	Body mass index 25-29 - overweight (finding)	1	0
bmi	SNOMED	162864005	Body mass index 30+ - obesity (finding)	1	0
bmi	SNOMED	301331008	Finding of body mass index (finding)	1	0
bmi	SNOMED	310252000	Body mass index less than 20 (finding)	1	0
bmi	SNOMED	35425004	Normal body mass index (finding)	1	0
bmi	SNOMED	408512008	Body mass index 40+ - severely obese (finding)	1	0
bmi	SNOMED	412768003	Body mass index 20-24 - normal (finding)	1	0
bmi	SNOMED	427090001	Body mass index less than 16.5 (finding)	1	0
bmi	SNOMED	48499001	Increased body mass index (finding)	1	0
bmi	SNOMED	60621009	Body mass index (observable entity)	1	0
bmi	SNOMED	6497000	Decreased body mass index (finding)	1	0
bmi	SNOMED	722595002	Overweight in adulthood with body mass index of 25 or more but less than 30 (finding)	1	0
bmi	SNOMED	846931000000101	Baseline body mass index (observable entity)	1	0
bmi	SNOMED	914721000000105	Obese class I (body mass index 30.0 - 34.9) (finding)	1	0
bmi	SNOMED	914731000000107	Obese class II (body mass index 35.0 - 39.9) (finding)	1	0
bmi	SNOMED	914741000000103	Obese class III (body mass index equal to or greater than 40.0) (finding)	1	0
cancer	ICD10	C00	C00 Malignant neoplasm of lip	1	0
cancer	ICD10	C01	C01 Malignant neoplasm of base of tongue	1	0
cancer	ICD10	C02	C02 Malignant neoplasm of other and unspecified parts of tongue	1	0
cancer	ICD10	C03	C03 Malignant neoplasm of gum	1	0
cancer	ICD10	C04	C04 Malignant neoplasm of floor of mouth	1	0
cancer	ICD10	C05	C05 Malignant neoplasm of palate	1	0
cancer	ICD10	C06	C06 Malignant neoplasm of other and unspecified parts of mouth	1	0
cancer	ICD10	C07	C07 Malignant neoplasm of parotid gland	1	0
cancer	ICD10	C08	C08 Malignant neoplasm of other and unspecified major salivary glands	1	0
cancer	ICD10	C09	C09 Malignant neoplasm of tonsil	1	0
cancer	ICD10	C10	C10 Malignant neoplasm of oropharynx	1	0
cancer	ICD10	C11	C11 Malignant neoplasm of nasopharynx	1	0
cancer	ICD10	C12	C12 Malignant neoplasm of pyriform sinus	1	0
cancer	ICD10	C13	C13 Malignant neoplasm of hypopharynx	1	0
cancer	ICD10	C14	C14 Malignant neoplasm of other and ill-defined sites in the lip, oral cavity and pharynx	1	0
cancer	ICD10	C15	C15 Malignant neoplasm of oesophagus	1	0
cancer	ICD10	C16	C16 Malignant neoplasm of stomach	1	0
cancer	ICD10	C17	C17 Malignant neoplasm of small intestine	1	0
cancer	ICD10	C18	C18 Malignant neoplasm of colon	1	0
cancer	ICD10	C19	C19 Malignant neoplasm of rectosigmoid junction	1	0
cancer	ICD10	C20	C20 Malignant neoplasm of rectum	1	0
cancer	ICD10	C21	C21 Malignant neoplasm of anus and anal canal	1	0
cancer	ICD10	C22	C22 Malignant neoplasm of liver and intrahepatic bile ducts	1	0
cancer	ICD10	C23	C23 Malignant neoplasm of gallbladder	1	0
cancer	ICD10	C24	C24 Malignant neoplasm of other and unspecified parts of biliary tract	1	0
cancer	ICD10	C25	C25 Malignant neoplasm of pancreas	1	0
cancer	ICD10	C26	C26 Malignant neoplasm of other and ill-defined digestive organs	1	0
cancer	ICD10	C30	C30 Malignant neoplasm of nasal cavity and middle ear	1	0
cancer	ICD10	C31	C31 Malignant neoplasm of accessory sinuses	1	0
cancer	ICD10	C32	C32 Malignant neoplasm of larynx	1	0
cancer	ICD10	C33	C33 Malignant neoplasm of trachea	1	0
cancer	ICD10	C34	C34 Malignant neoplasm of bronchus and lung	1	0
cancer	ICD10	C37	C37 Malignant neoplasm of thymus	1	0
cancer	ICD10	C38	C38 Malignant neoplasm of heart, mediastinum and pleura	1	0
cancer	ICD10	C39	C39 Malignant neoplasm of other and ill-defined sites in the respiratory system and intrathoracic organs	1	0
cancer	ICD10	C40	C40 Malignant neoplasm of bone and articular cartilage of limbs	1	0
cancer	ICD10	C41	C41 Malignant neoplasm of bone and articular cartilage of other and unspecified sites	1	0
cancer	ICD10	C42	C42 hematopoietic and reticuloendothelial systems (ICD-O-3 specific)	1	0
cancer	ICD10	C43	C43 Malignant melanoma of skin	1	0
cancer	ICD10	C44	C44 Other malignant neoplasms of skin	1	0
cancer	ICD10	C45	C45 Mesothelioma	1	0
cancer	ICD10	C46	C46 Kaposi's sarcoma	1	0
cancer	ICD10	C47	C47 Malignant neoplasm of peripheral nerves and autonomic nervous system	1	0
cancer	ICD10	C48	C48 Malignant neoplasm of retroperitoneum and peritoneum	1	0
cancer	ICD10	C49	C49 Malignant neoplasm of other connective and soft tissue	1	0
cancer	ICD10	C50	C50 Malignant neoplasm of breast	1	0
cancer	ICD10	C51	C51 Malignant neoplasm of vulva	1	0
cancer	ICD10	C52	C52 Malignant neoplasm of vagina	1	0
cancer	ICD10	C53	C53 Malignant neoplasm of cervix uteri	1	0
cancer	ICD10	C54	C54 Malignant neoplasm of corpus uteri	1	0
cancer	ICD10	C55	C55 Malignant neoplasm of uterus, part unspecified	1	0
cancer	ICD10	C56	C56 Malignant neoplasm of ovary	1	0
cancer	ICD10	C57	C57 Malignant neoplasm of other and unspecified female genital organs	1	0
cancer	ICD10	C58	C58 Malignant neoplasm of placenta	1	0
cancer	ICD10	C60	C60 Malignant neoplasm of penis	1	0
cancer	ICD10	C61	C61 Malignant neoplasm of prostate	1	0
cancer	ICD10	C62	C62 Malignant neoplasm of testis	1	0
cancer	ICD10	C63	C63 Malignant neoplasm of other and unspecified male genital organs	1	0
cancer	ICD10	C64	C64 Malignant neoplasm of kidney, except renal pelvis	1	0
cancer	ICD10	C65	C65 Malignant neoplasm of renal pelvis	1	0
cancer	ICD10	C66	C66 Malignant neoplasm of ureter	1	0
cancer	ICD10	C67	C67 Malignant neoplasm of bladder	1	0
cancer	ICD10	C68	C68 Malignant neoplasm of other and unspecified urinary organs	1	0
cancer	ICD10	C69	C69 Malignant neoplasm of eye and adnexa	1	0
cancer	ICD10	C70	C70 Malignant neoplasm of meninges	1	0
cancer	ICD10	C71	C71 Malignant neoplasm of brain	1	0
cancer	ICD10	C72	C72 Malignant neoplasm of spinal cord, cranial nerves and other parts of central nervous system	1	0
cancer	ICD10	C73	C73 Malignant neoplasm of thyroid gland	1	0
cancer	ICD10	C74	C74 Malignant neoplasm of adrenal gland	1	0
cancer	ICD10	C75	C75 Malignant neoplasm of other endocrine glands and related structures	1	0
cancer	SNOMED	105121000119102	Squamous cell carcinoma of vagina (disorder)	1	0
cancer	SNOMED	107691000119101	Non-seminomatous germ cell neoplasm of testis (disorder)	1	0
cancer	SNOMED	107771000119106	Primary malignant clear cell neoplasm of endometrium (disorder)	1	0
cancer	SNOMED	1078881000119102	Primary adenocarcinoma of lower lobe of left lung (disorder)	1	0
cancer	SNOMED	1078901000119100	Primary adenocarcinoma of upper lobe of left lung (disorder)	1	0
cancer	SNOMED	1078961000119104	Primary adenocarcinoma of upper lobe of right lung (disorder)	1	0
cancer	SNOMED	1080941000119109	Malignant melanoma of left choroid (disorder)	1	0
cancer	SNOMED	1081551000119106	Recurrent primary malignant neoplasm of left female breast (disorder)	1	0
cancer	SNOMED	1081561000119108	Recurrent primary malignant neoplasm of right female breast (disorder)	1	0
cancer	SNOMED	1081781000119105	Primary seminoma of left testis (disorder)	1	0
cancer	SNOMED	1082301000119109	Transitional cell carcinoma of right renal pelvis (disorder)	1	0
cancer	SNOMED	1082311000119107	Transitional cell carcinoma of right ureter (disorder)	1	0
cancer	SNOMED	1090081000000106	Secondary malignant neoplasm of paratracheal lymph nodes (disorder)	1	0
cancer	SNOMED	1090091000000108	Secondary malignant neoplasm of internal mammary lymph nodes (disorder)	1	0
cancer	SNOMED	1090101000000100	Secondary malignant neoplasm of supratrochlear lymph nodes (disorder)	1	0
cancer	SNOMED	1090121000000109	Secondary malignant neoplasm of deep cervical lymph nodes (disorder)	1	0
cancer	SNOMED	1090131000000106	Secondary malignant neoplasm of anterior cervical lymph nodes (disorder)	1	0
cancer	SNOMED	1090141000000102	Secondary malignant neoplasm of superficial cervical lymph nodes (disorder)	1	0
cancer	SNOMED	1090151000000104	Secondary malignant neoplasm of mastoid lymph nodes (disorder)	1	0
cancer	SNOMED	1090161000000101	Secondary malignant neoplasm of diaphragmatic lymph nodes (disorder)	1	0
cancer	SNOMED	1090171000000108	Secondary malignant neoplasm of sacral lymph nodes (disorder)	1	0
cancer	SNOMED	1090181000000105	Secondary malignant neoplasm of inferior epigastric lymph nodes (disorder)	1	0
cancer	SNOMED	1090191000000107	Secondary malignant neoplasm of coeliac lymph nodes (disorder)	1	0
cancer	SNOMED	1090201000000109	Secondary malignant neoplasm of deep inguinal lymph nodes (disorder)	1	0
cancer	SNOMED	1090221000000100	Secondary malignant neoplasm of internal iliac lymph nodes (disorder)	1	0
cancer	SNOMED	1090241000000107	Angioimmunoblastic T-cell lymphoma with dysproteinaemia (disorder)	1	0
cancer	SNOMED	1090251000000105	Malignant neoplasm of nose (disorder)	1	0
cancer	SNOMED	1090261000000108	Malignant neoplasm of descended testis (disorder)	1	0
cancer	SNOMED	1090271000000101	Malignant neoplasm of ventral surface of tongue (disorder)	1	0
cancer	SNOMED	1090281000000104	Malignant neoplasm of genital labia (disorder)	1	0
cancer	SNOMED	1090291000000102	Malignant neoplasm of prepylorus of stomach (disorder)	1	0
cancer	SNOMED	1090301000000103	Malignant neoplasm of flank (disorder)	1	0
cancer	SNOMED	1090821000000101	Malignant neoplasm of bone and articular cartilage (disorder)	1	0
cancer	SNOMED	1090871000000102	Malignant neoplasm of bone and articular cartilage of limb (disorder)	1	0
cancer	SNOMED	1090881000000100	Malignant neoplasm of bronchus or lung (disorder)	1	0
cancer	SNOMED	1090891000000103	Malignant neoplasm of connective and soft tissues of trunk (disorder)	1	0
cancer	SNOMED	1090901000000102	Malignant neoplasm of peripheral nerves of trunk (disorder)	1	0
cancer	SNOMED	1090921000000106	Malignant neoplasm of jaw (disorder)	1	0
cancer	SNOMED	1090931000000108	Malignant neoplasm of multiple endocrine glands (disorder)	1	0
cancer	SNOMED	1090941000000104	Malignant neoplasm of inguinal region (disorder)	1	0
cancer	SNOMED	1090951000000101	Malignant neoplasm of supraclavicular fossa (disorder)	1	0
cancer	SNOMED	1090961000000103	Malignant neoplasm of soft tissues of lower limb (disorder)	1	0
cancer	SNOMED	1090971000000105	Malignant neoplasm of posterior wall of stomach (disorder)	1	0
cancer	SNOMED	1090981000000107	Malignant neoplasm of anterior wall of stomach (disorder)	1	0
cancer	SNOMED	1091861000000100	Follicular lymphoma, cutaneous follicle centre (disorder)	1	0
cancer	SNOMED	1091921000000103	B-cell non-Hodgkin's lymphoma (disorder)	1	0
cancer	SNOMED	109264009	Overlapping malignant neoplasm of skin	1	0
cancer	SNOMED	109267002	Overlapping malignant melanoma of skin	1	0
cancer	SNOMED	1092831000000100	Overlapping malignant neoplasm of mouth (disorder)	1	0
cancer	SNOMED	109347009	Overlapping malignant neoplasm of bone and articular cartilage	1	0
cancer	SNOMED	109348004	Overlapping malignant neoplasm of bone and articular cartilage of limbs (disorder)	1	0
cancer	SNOMED	109358000	Overlapping malignant neoplasm of ill-defined site	1	0
cancer	SNOMED	109367000	Overlapping malignant neoplasm of nasopharynx	1	0
cancer	SNOMED	109368005	Overlapping malignant neoplasm of hypopharynx (disorder)	1	0
cancer	SNOMED	109369002	Overlapping malignant neoplasm of larynx	1	0
cancer	SNOMED	109371002	Overlapping malignant neoplasm of bronchus and lung	1	0
cancer	SNOMED	109378008	Mesothelioma (malignant)(clinical)	1	0
cancer	SNOMED	109383000	Mesothelioma of pericardium	1	0
cancer	SNOMED	109384006	Overlapping malignant neoplasm of heart, mediastinum and pleura	1	0
cancer	SNOMED	109385007	Kaposi's sarcoma (clinical)	1	0
cancer	SNOMED	109386008	Kaposi's sarcoma of skin (disorder)	1	0
cancer	SNOMED	109388009	Kaposi's sarcoma of palate	1	0
cancer	SNOMED	109391009	Kaposi's sarcoma of lymph nodes	1	0
cancer	SNOMED	109392002	Kaposi's sarcoma of multiple organs	1	0
cancer	SNOMED	109823006	Overlapping malignant neoplasm of tongue	1	0
cancer	SNOMED	109824000	Overlapping malignant neoplasm of major salivary gland (disorder)	1	0
cancer	SNOMED	109830000	Overlapping malignant neoplasm of floor of mouth	1	0
cancer	SNOMED	109835005	Overlapping malignant neoplasm of esophagus	1	0
cancer	SNOMED	109836006	Overlapping malignant neoplasm of stomach	1	0
cancer	SNOMED	109837002	Overlapping malignant neoplasm of small intestine	1	0
cancer	SNOMED	109841003	Liver cell carcinoma (clinical)	1	0
cancer	SNOMED	109842005	Intrahepatic bile duct carcinoma (disorder)	1	0
cancer	SNOMED	109843000	Hepatoblastoma (clinical)	1	0
cancer	SNOMED	109844006	Angiosarcoma of liver	1	0
cancer	SNOMED	109847004	Overlapping malignant neoplasm of biliary tract	1	0
cancer	SNOMED	109848009	Overlapping malignant neoplasm of pancreas	1	0
cancer	SNOMED	109853004	Mesothelioma of peritoneum	1	0
cancer	SNOMED	109874003	Overlapping malignant neoplasm of male genital organs	1	0
cancer	SNOMED	109875002	Overlapping malignant neoplasm of penis	1	0
cancer	SNOMED	109876001	Malignant neoplasm of descended testis	1	0
cancer	SNOMED	109878000	Overlapping malignant neoplasm of female genital organs	1	0
cancer	SNOMED	109885001	Overlapping malignant neoplasm of vulva	1	0
cancer	SNOMED	1098981000119101	Recurrent malignant neoplasm of prostate (disorder)	1	0
cancer	SNOMED	109911004	Overlapping malignant neoplasm of brain and other parts of the central nervous system	1	0
cancer	SNOMED	109912006	Overlapping malignant neoplasm of brain	1	0
cancer	SNOMED	109919002	Overlapping malignant neoplasm of peripheral nerves and autonomic nervous system	1	0
cancer	SNOMED	109948008	Overlapping malignant neoplasm of eye and adnexa (primary)	1	0
cancer	SNOMED	109962001	Diffuse non-Hodgkin's lymphoma	1	0
cancer	SNOMED	109965004	Diffuse non-Hodgkin's lymphoma, lymphoblastic (clinical)	1	0
cancer	SNOMED	109966003	Diffuse non-Hodgkin's lymphoma, immunoblastic (clinical)	1	0
cancer	SNOMED	109969005	Diffuse non-Hodgkin's lymphoma, large cell (clinical)	1	0
cancer	SNOMED	109975001	T-zone lymphoma (clinical)	1	0
cancer	SNOMED	109976000	Lymphoepithelioid lymphoma (clinical)	1	0
cancer	SNOMED	109977009	Peripheral T-cell lymphoma (clinical)	1	0
cancer	SNOMED	109978004	T-cell lymphoma (clinical)	1	0
cancer	SNOMED	109979007	B-cell lymphoma (clinical)	1	0
cancer	SNOMED	109980005	Malignant immunoproliferative disease (clinical)	1	0
cancer	SNOMED	109982002	Alpha heavy chain disease (disorder)	1	0
cancer	SNOMED	109984001	Gamma heavy chain disease (disorder)	1	0
cancer	SNOMED	109988003	True histiocytic lymphoma (clinical)	1	0
cancer	SNOMED	109989006	Multiple myeloma (clinical)	1	0
cancer	SNOMED	109991003	Acute myelofibrosis (clinical)	1	0
cancer	SNOMED	109992005	Vaquez's disease	1	0
cancer	SNOMED	109994006	Essential thrombocythemia (disorder)	1	0
cancer	SNOMED	109996008	Myelodysplastic syndrome: Refractory anemia, without ringed sideroblasts, without excess blasts (disorder)	1	0
cancer	SNOMED	109998009	Refractory anemia with ringed sideroblasts (disorder)	1	0
cancer	SNOMED	110000005	Refractory anemia with excess blasts in transformation (disorder)	1	0
cancer	SNOMED	110002002	Mast cell leukemia (clinical)	1	0
cancer	SNOMED	110004001	Acute promyelocytic leukaemia (clinical)	1	0
cancer	SNOMED	110005000	Acute myelomonocytic leukaemia (clinical)	1	0
cancer	SNOMED	110006004	Prolymphocytic leukemia (clinical)	1	0
cancer	SNOMED	110007008	Adult T-cell leukemia/lymphoma (disorder)	1	0
cancer	SNOMED	110013004	Overlapping malignant neoplasm of tonsil	1	0
cancer	SNOMED	11010461000119101	Small cell carcinoma (disorder)	1	0
cancer	SNOMED	1110871000000109	Quality and Outcomes Framework cancer quality indicator-related care invitation (procedure)	1	0
cancer	SNOMED	116381000119105	Ganglioneuroblastoma (disorder)	1	0
cancer	SNOMED	118599009	Hodgkin's disease (clinical)	1	0
cancer	SNOMED	118600007	Lymphoma (clinical)	1	0
cancer	SNOMED	118601006	Non-Hodgkin's lymphoma (clinical)	1	0
cancer	SNOMED	118602004	Hodgkin's granuloma (clinical)	1	0
cancer	SNOMED	118605002	Hodgkin's paragranuloma (clinical)	1	0
cancer	SNOMED	118606001	Hodgkin's sarcoma (clinical)	1	0
cancer	SNOMED	118607005	Hodgkin's disease, lymphocytic-histiocytic predominance (clinical)	1	0
cancer	SNOMED	118608000	Hodgkin's disease, nodular sclerosis (clinical)	1	0
cancer	SNOMED	118609008	Hodgkin's disease, mixed cellularity (clinical)	1	0
cancer	SNOMED	118610003	Hodgkin's disease, lymphocytic depletion (clinical)	1	0
cancer	SNOMED	118611004	S√©zary's disease (clinical)	1	0
cancer	SNOMED	118612006	Malignant histiocytosis (clinical)	1	0
cancer	SNOMED	118613001	Leukemic reticuloendotheliosis (clinical) [obs]	1	0
cancer	SNOMED	118614007	Letterer-Siwe disease (clinical)	1	0
cancer	SNOMED	118615008	Malignant mast cell tumor (clinical)	1	0
cancer	SNOMED	118617000	Burkitt's lymphoma (clinical)	1	0
cancer	SNOMED	118618005	Mycosis fungoides (clinical)	1	0
cancer	SNOMED	12240951000119107	Squamous cell carcinoma of left lung (disorder)	1	0
cancer	SNOMED	12240991000119102	Squamous cell carcinoma of right lung (disorder)	1	0
cancer	SNOMED	123845008	Adenocarcinoma of endometrium (disorder)	1	0
cancer	SNOMED	127225006	Chronic myelomonocytic leukemia	1	0
cancer	SNOMED	127230005	Neoplasm of spleen (disorder)	1	0
cancer	SNOMED	128041000119107	Primary adenocarcinoma of distal third of esophagus (disorder)	1	0
cancer	SNOMED	128462008	Metastatic neoplasm (disease)	1	0
cancer	SNOMED	128875000	Primary cutaneous CD30 antigen positive large T-cell lymphoma (disorder)	1	0
cancer	SNOMED	129000002	Langerhans cell histiocytosis, unifocal (disorder)	1	0
cancer	SNOMED	134421000	Pathological fracture due to metastatic bone disease	1	0
cancer	SNOMED	15635721000119108	Primary malignant neoplasm of both ovaries (disorder)	1	0
cancer	SNOMED	15956341000119105	Adenocarcinoma of left lung (disorder)	1	0
cancer	SNOMED	15956381000119100	Adenocarcinoma of right lung (disorder)	1	0
cancer	SNOMED	16260631000119101	Secondary malignant neoplasm of lymph node from neoplasm of female breast (disorder)	1	0
cancer	SNOMED	16341002	Parapsoriasis lichenoides (disorder)	1	0
cancer	SNOMED	1691000119104	Metastasis to liver from adenocarcinoma (disorder)	1	0
cancer	SNOMED	169396008	Radiomimetic chemotherapy (procedure)	1	0
cancer	SNOMED	169397004	Radiochemotherapy: local infiltration (procedure)	1	0
cancer	SNOMED	169398009	Radiochemotherapy: to stop spread (procedure)	1	0
cancer	SNOMED	169399001	Radiochemotherapy: oral route (procedure)	1	0
cancer	SNOMED	169400008	Radiochemotherapy via intravenous route (procedure)	1	0
cancer	SNOMED	169401007	Radiochemotherapy: for immunosuppression (procedure)	1	0
cancer	SNOMED	169402000	Radiochemotherapy: local artery (procedure)	1	0
cancer	SNOMED	169403005	Radiochemotherapy: into cavity (procedure)	1	0
cancer	SNOMED	1701000119104	Primary adenocarcinoma of colon (disorder)	1	0
cancer	SNOMED	18121000119104	Primary squamous cell carcinoma of palatine tonsil (disorder)	1	0
cancer	SNOMED	184881000119106	Primary adenocarcinoma of rectosigmoid junction (disorder)	1	0
cancer	SNOMED	187601000	Malignant neoplasm of upper lip, lipstick area	1	0
cancer	SNOMED	187604008	Malignant neoplasm of lower lip, external	1	0
cancer	SNOMED	187606005	Malignant tumour of oral aspect of upper lip	1	0
cancer	SNOMED	187613005	Malignant neoplasm of lower lip, buccal aspect	1	0
cancer	SNOMED	187614004	Malignant tumor of frenum of lower lip	1	0
cancer	SNOMED	187622006	Malignant tumor of labial mucosa	1	0
cancer	SNOMED	187624007	Malignant neoplasm of overlapping lesion of lip	1	0
cancer	SNOMED	187631006	Malignant neoplasm of base of tongue dorsal surface	1	0
cancer	SNOMED	187633009	Malignant neoplasm of dorsal surface of tongue	1	0
cancer	SNOMED	187634003	Malignant tumor of anterior two-thirds of tongue - dorsal surface (disorder)	1	0
cancer	SNOMED	187635002	Malignant neoplasm of midline of tongue (disorder)	1	0
cancer	SNOMED	187637005	Malignant neoplasm of tongue, tip and lateral border	1	0
cancer	SNOMED	187640005	Malignant neoplasm of anterior 2/3 of tongue ventral surface	1	0
cancer	SNOMED	187641009	Malignant tumor of frenum linguae	1	0
cancer	SNOMED	187644001	Malignant tumour of junctional zone of tongue	1	0
cancer	SNOMED	187652003	Malignant tumour of anterior floor of mouth	1	0
cancer	SNOMED	187653008	Malignant neoplasm of lateral portion of floor of mouth	1	0
cancer	SNOMED	187658004	Malignant tumour of vestibule of mouth	1	0
cancer	SNOMED	187659007	Malignant neoplasm of upper buccal sulcus	1	0
cancer	SNOMED	187660002	Malignant tumor of lower buccal sulcus	1	0
cancer	SNOMED	187662005	Malignant tumor of lower labial sulcus (disorder)	1	0
cancer	SNOMED	187666008	Malignant neoplasm of junction of hard and soft palate	1	0
cancer	SNOMED	187675005	Malignant tumour of palatopharyngeal arch	1	0
cancer	SNOMED	187681002	Malignant neoplasm of anterior epiglottis	1	0
cancer	SNOMED	187682009	Malignant neoplasm of epiglottis, free border	1	0
cancer	SNOMED	187683004	Malignant neoplasm of glossoepiglottic fold	1	0
cancer	SNOMED	187685006	Malignant neoplasm of junctional region of epiglottis	1	0
cancer	SNOMED	187688008	Malignant tumour of posterior wall of oropharynx	1	0
cancer	SNOMED	187692001	Malignant tumor of epipharynx	1	0
cancer	SNOMED	187693006	Malignant tumour of posterior wall of nasopharynx	1	0
cancer	SNOMED	187694000	Malignant tumor of adenoid	1	0
cancer	SNOMED	187697007	Malignant tumour of fossa of Rosenmuller	1	0
cancer	SNOMED	187698002	Malignant tumor of opening of auditory tube (disorder)	1	0
cancer	SNOMED	187700006	Malignant tumor of anterior wall of nasopharynx	1	0
cancer	SNOMED	187701005	Malignant neoplasm of floor of nasopharynx (disorder)	1	0
cancer	SNOMED	187702003	Malignant tumor of nasopharyngeal soft palate surface (disorder)	1	0
cancer	SNOMED	187708004	Malignant tumor aryepiglottic fold - hypopharyngeal aspect	1	0
cancer	SNOMED	187709007	Malignant neoplasm of posterior pharynx	1	0
cancer	SNOMED	187716008	Malignant tumour of Waldeyer's ring	1	0
cancer	SNOMED	187722004	Malignant tumour of cervical part of oesophagus	1	0
cancer	SNOMED	187723009	Malignant neoplasm of thoracic esophagus	1	0
cancer	SNOMED	187724003	Malignant tumour of abdominal part of oesophagus	1	0
cancer	SNOMED	187725002	Malignant neoplasm of upper third of esophagus	1	0
cancer	SNOMED	187726001	Malignant tumor of middle third of esophagus	1	0
cancer	SNOMED	187727005	Malignant neoplasm of lower third of oesophagus	1	0
cancer	SNOMED	187732006	Malignant neoplasm of cardia of stomach	1	0
cancer	SNOMED	187733001	Malignant neoplasm of cardiac orifice of stomach	1	0
cancer	SNOMED	187734007	Malignant neoplasm of cardio-esophageal junction of stomach	1	0
cancer	SNOMED	187736009	Malignant tumor of pylorus	1	0
cancer	SNOMED	187738005	Malignant neoplasm of pyloric canal of stomach	1	0
cancer	SNOMED	187740000	Malignant tumor of pyloric antrum	1	0
cancer	SNOMED	187741001	Malignant tumour of fundus of stomach	1	0
cancer	SNOMED	187742008	Malignant tumor of body of stomach	1	0
cancer	SNOMED	187752007	Malignant tumor of Meckel's diverticulum	1	0
cancer	SNOMED	187757001	Malignant neoplasm, overlapping lesion of colon	1	0
cancer	SNOMED	187760008	Malignant neoplasm of rectum, rectosigmoid junction and anus	1	0
cancer	SNOMED	187767006	Malignant neoplasm of liver and intrahepatic bile ducts	1	0
cancer	SNOMED	187769009	Primary carcinoma of liver	1	0
cancer	SNOMED	187773007	Malignant neoplasm of interlobular bile ducts	1	0
cancer	SNOMED	187776004	Malignant neoplasm of intrahepatic canaliculi (disorder)	1	0
cancer	SNOMED	187777008	Malignant neoplasm of intrahepatic gall duct	1	0
cancer	SNOMED	187784000	Malignant neoplasm of hepatic duct	1	0
cancer	SNOMED	187786003	Malignant neoplasm of sphincter of Oddi (disorder)	1	0
cancer	SNOMED	187791002	Malignant tumor of body of pancreas	1	0
cancer	SNOMED	187792009	Malignant tumour of tail of pancreas	1	0
cancer	SNOMED	187793004	Malignant tumor of pancreatic duct	1	0
cancer	SNOMED	187794005	Malignant tumour of Islets of Langerhans	1	0
cancer	SNOMED	187798008	Malignant neoplasm of ectopic pancreatic tissue	1	0
cancer	SNOMED	187801002	Malignant tumour of peritoneum and retroperitoneum	1	0
cancer	SNOMED	187803004	Malignant neoplasm of perinephric tissue	1	0
cancer	SNOMED	187804005	Malignant neoplasm of retrocaecal tissue	1	0
cancer	SNOMED	187807003	Overlapping malignant lesion of retroperitoneum and peritoneum	1	0
cancer	SNOMED	187808008	Malignant neoplasm of specified parts of peritoneum	1	0
cancer	SNOMED	187809000	Malignant neoplasm of mesocolon (disorder)	1	0
cancer	SNOMED	187811009	Malignant neoplasm of mesorectum	1	0
cancer	SNOMED	187814001	Malignant neoplasm of the pouch of Douglas	1	0
cancer	SNOMED	187821001	Angiosarcoma of spleen (disorder)	1	0
cancer	SNOMED	187822008	Fibrosarcoma of spleen	1	0
cancer	SNOMED	187824009	Malignant neoplasm, overlapping lesion of digestive system	1	0
cancer	SNOMED	187828007	Malignant neoplasm of nasal cavities, middle ear and accessory sinuses	1	0
cancer	SNOMED	187829004	Malignant neoplasm of cartilage of nose	1	0
cancer	SNOMED	187830009	Malignant neoplasm of nasal conchae	1	0
cancer	SNOMED	187831008	Malignant tumour of nasal vestibule	1	0
cancer	SNOMED	187833006	Malignant neoplasm of auditory tube, middle ear and mastoid air cells	1	0
cancer	SNOMED	187834000	Malignant tumor of Eustachian tube (disorder)	1	0
cancer	SNOMED	187835004	Malignant tumour of tympanic cavity	1	0
cancer	SNOMED	187836003	Malignant tumor of tympanic antrum	1	0
cancer	SNOMED	187838002	Malignant neoplasm, overlapping lesion of accessory sinuses	1	0
cancer	SNOMED	187841006	Malignant tumor of glottis	1	0
cancer	SNOMED	187842004	Malignant tumour of supraglottis	1	0
cancer	SNOMED	187843009	Malignant neoplasm of arytenoid cartilage	1	0
cancer	SNOMED	187844003	Malignant neoplasm of cricoid cartilage	1	0
cancer	SNOMED	187845002	Malignant neoplasm of cuneiform cartilage (disorder)	1	0
cancer	SNOMED	187846001	Malignant neoplasm of thyroid cartilage	1	0
cancer	SNOMED	187853005	Malignant neoplasm of cartilage of trachea (disorder)	1	0
cancer	SNOMED	187854004	Malignant neoplasm of mucosa of trachea	1	0
cancer	SNOMED	187857006	Malignant neoplasm of carina of bronchus	1	0
cancer	SNOMED	187861000	Malignant neoplasm of upper lobe bronchus	1	0
cancer	SNOMED	187862007	Malignant neoplasm of upper lobe of lung	1	0
cancer	SNOMED	187864008	Malignant neoplasm of middle lobe, bronchus or lung	1	0
cancer	SNOMED	187865009	Malignant neoplasm of middle lobe bronchus	1	0
cancer	SNOMED	187866005	Malignant neoplasm of middle lobe of lung	1	0
cancer	SNOMED	187868006	Malignant neoplasm of lower lobe, bronchus or lung	1	0
cancer	SNOMED	187869003	Malignant neoplasm of lower lobe bronchus	1	0
cancer	SNOMED	187870002	Malignant neoplasm of lower lobe of lung	1	0
cancer	SNOMED	187881004	Malignant neoplasm of thymus, heart and mediastinum	1	0
cancer	SNOMED	187900002	Malignant neoplasm of bones of skull and face	1	0
cancer	SNOMED	187903000	Malignant neoplasm of malar bone	1	0
cancer	SNOMED	187906008	Malignant neoplasm of orbital bone	1	0
cancer	SNOMED	187916000	Malignant neoplasm of cervical vertebra	1	0
cancer	SNOMED	187917009	Malignant neoplasm of thoracic vertebra	1	0
cancer	SNOMED	187918004	Malignant neoplasm of lumbar vertebra	1	0
cancer	SNOMED	187920001	Malignant neoplasm of ribs, sternum and clavicle	1	0
cancer	SNOMED	187925006	Malignant neoplasm of costal cartilage	1	0
cancer	SNOMED	187926007	Malignant neoplasm of costovertebral joint	1	0
cancer	SNOMED	187927003	Malignant neoplasm of xiphoid process	1	0
cancer	SNOMED	187929000	Malignant neoplasm of scapula and long bones of upper arm	1	0
cancer	SNOMED	187932002	Malignant neoplasm of humerus	1	0
cancer	SNOMED	187937008	Malignant neoplasm of carpal bone - scaphoid	1	0
cancer	SNOMED	187938003	Malignant neoplasm of carpal bone - lunate	1	0
cancer	SNOMED	187940008	Malignant neoplasm of carpal bone - pisiform (disorder)	1	0
cancer	SNOMED	187941007	Malignant neoplasm of carpal bone - trapezium (disorder)	1	0
cancer	SNOMED	187944004	Malignant neoplasm of carpal bone - hamate (disorder)	1	0
cancer	SNOMED	187945003	Malignant neoplasm of first metacarpal bone (disorder)	1	0
cancer	SNOMED	187946002	Malignant neoplasm of second metacarpal bone (disorder)	1	0
cancer	SNOMED	187947006	Malignant neoplasm of third metacarpal bone (disorder)	1	0
cancer	SNOMED	187948001	Malignant neoplasm of fourth metacarpal bone (disorder)	1	0
cancer	SNOMED	187949009	Malignant neoplasm of fifth metacarpal bone	1	0
cancer	SNOMED	187950009	Malignant neoplasm of phalanges of hand	1	0
cancer	SNOMED	187952001	Malignant neoplasm of pelvic bones, sacrum and coccyx	1	0
cancer	SNOMED	187956003	Malignant neoplasm of sacral vertebra	1	0
cancer	SNOMED	187957007	Malignant neoplasm of coccygeal vertebra	1	0
cancer	SNOMED	187967002	Malignant neoplasm of calcaneum	1	0
cancer	SNOMED	187968007	Malignant neoplasm of medial cuneiform	1	0
cancer	SNOMED	187973001	Malignant neoplasm of first metatarsal bone	1	0
cancer	SNOMED	187975008	Malignant neoplasm of third metatarsal bone (disorder)	1	0
cancer	SNOMED	187976009	Malignant neoplasm of fourth metatarsal bone	1	0
cancer	SNOMED	187977000	Malignant neoplasm of fifth metatarsal bone (disorder)	1	0
cancer	SNOMED	187978005	Malignant neoplasm of phalanges of foot	1	0
cancer	SNOMED	187987001	Malignant neoplasm of cartilage of ear	1	0
cancer	SNOMED	187988006	Malignant neoplasm of tarsus of eyelid	1	0
cancer	SNOMED	187989003	Malignant neoplasm soft tissues of cervical spine (disorder)	1	0
cancer	SNOMED	187991006	Malignant neoplasm of connective and soft tissue of upper limb and shoulder	1	0
cancer	SNOMED	187992004	Malignant neoplasm of connective and soft tissue of shoulder	1	0
cancer	SNOMED	187993009	Malignant neoplasm of connective and soft tissue, upper arm	1	0
cancer	SNOMED	187994003	Malignant neoplasm of connective and soft tissue of fore-arm	1	0
cancer	SNOMED	187995002	Malignant neoplasm of connective and soft tissue of hand	1	0
cancer	SNOMED	187996001	Malignant neoplasm of connective and soft tissue of finger	1	0
cancer	SNOMED	187997005	Malignant neoplasm of connective and soft tissue of thumb	1	0
cancer	SNOMED	187999008	Malignant neoplasm of connective and soft tissue of hip and lower limb	1	0
cancer	SNOMED	188000002	Malignant neoplasm of connective and soft tissue of hip	1	0
cancer	SNOMED	188001003	Malignant neoplasm of connective and soft tissue of thigh and upper leg	1	0
cancer	SNOMED	188002005	Malignant neoplasm of connective and soft tissue of popliteal space	1	0
cancer	SNOMED	188003000	Malignant neoplasm of connective and soft tissue of lower leg	1	0
cancer	SNOMED	188004006	Malignant neoplasm of connective and soft tissue of foot	1	0
cancer	SNOMED	188005007	Malignant neoplasm of connective and soft tissue of toe	1	0
cancer	SNOMED	188006008	Malignant neoplasm of connective and soft tissue of great toe (disorder)	1	0
cancer	SNOMED	188009001	Malignant neoplasm of connective and soft tissue of thorax	1	0
cancer	SNOMED	188010006	Malignant neoplasm of connective and soft tissue of axilla	1	0
cancer	SNOMED	188013008	Malignant neoplasm of connective and soft tissues of thoracic spine	1	0
cancer	SNOMED	188015001	Malignant neoplasm of connective and soft tissue of abdomen	1	0
cancer	SNOMED	188016000	Malignant neoplasm of connective and soft tissue of abdominal wall	1	0
cancer	SNOMED	188017009	Malignant neoplasm of connective and soft tissues of lumbar spine	1	0
cancer	SNOMED	188019007	Malignant neoplasm of connective and soft tissue of pelvis	1	0
cancer	SNOMED	188020001	Malignant neoplasm of connective and soft tissue of buttock	1	0
cancer	SNOMED	188021002	Malignant neoplasm of connective and soft tissue of inguinal region	1	0
cancer	SNOMED	188022009	Malignant neoplasm of connective and soft tissue of perineum	1	0
cancer	SNOMED	188023004	Malignant neoplasm of connective and soft tissue of sacrum or coccyx (disorder)	1	0
cancer	SNOMED	188029000	Kaposi's sarcoma of soft tissue	1	0
cancer	SNOMED	188030005	Malignant melanoma of lip	1	0
cancer	SNOMED	188032002	Malignant melanoma of ear and external auricular canal	1	0
cancer	SNOMED	188033007	Malignant melanoma of auricle (ear)	1	0
cancer	SNOMED	188034001	Malignant melanoma of external auditory meatus	1	0
cancer	SNOMED	188038003	Malignant melanoma of chin	1	0
cancer	SNOMED	188040008	Malignant melanoma of forehead	1	0
cancer	SNOMED	188042000	Malignant melanoma of temple	1	0
cancer	SNOMED	188044004	Malignant melanoma of scalp and neck	1	0
cancer	SNOMED	188045003	Malignant melanoma of scalp	1	0
cancer	SNOMED	188046002	Malignant melanoma of neck	1	0
cancer	SNOMED	188049009	Malignant melanoma of axilla	1	0
cancer	SNOMED	188050009	Malignant melanoma of breast	1	0
cancer	SNOMED	188051008	Malignant melanoma of buttock	1	0
cancer	SNOMED	188052001	Malignant melanoma of groin	1	0
cancer	SNOMED	188054000	Malignant melanoma of perineum	1	0
cancer	SNOMED	188055004	Malignant melanoma of umbilicus	1	0
cancer	SNOMED	188060000	Malignant melanoma of shoulder	1	0
cancer	SNOMED	188061001	Malignant melanoma of upper arm	1	0
cancer	SNOMED	188062008	Malignant melanoma of fore-arm	1	0
cancer	SNOMED	188063003	Malignant melanoma of hand	1	0
cancer	SNOMED	188064009	Malignant melanoma of finger	1	0
cancer	SNOMED	188065005	Malignant melanoma of thumb	1	0
cancer	SNOMED	188067002	Malignant melanoma of lower limb and hip	1	0
cancer	SNOMED	188068007	Malignant melanoma of hip	1	0
cancer	SNOMED	188069004	Malignant melanoma of thigh	1	0
cancer	SNOMED	188070003	Malignant melanoma of knee	1	0
cancer	SNOMED	188071004	Malignant melanoma of popliteal fossa area	1	0
cancer	SNOMED	188072006	Malignant melanoma of lower leg	1	0
cancer	SNOMED	188073001	Malignant melanoma of ankle	1	0
cancer	SNOMED	188074007	Malignant melanoma of heel	1	0
cancer	SNOMED	188075008	Malignant melanoma of foot	1	0
cancer	SNOMED	188076009	Malignant melanoma of toe	1	0
cancer	SNOMED	188077000	Malignant melanoma of great toe	1	0
cancer	SNOMED	188102008	Malignant neoplasm of scalp AND/OR skin of neck (disorder)	1	0
cancer	SNOMED	188147009	Malignant neoplasm of nipple and areola of female breast	1	0
cancer	SNOMED	188151006	Malignant neoplasm of central part of female breast	1	0
cancer	SNOMED	188152004	Malignant neoplasm of upper-inner quadrant of female breast	1	0
cancer	SNOMED	188153009	Malignant neoplasm of lower-inner quadrant of female breast	1	0
cancer	SNOMED	188154003	Malignant neoplasm of upper-outer quadrant of female breast	1	0
cancer	SNOMED	188155002	Malignant neoplasm of lower-outer quadrant of female breast	1	0
cancer	SNOMED	188156001	Malignant neoplasm of axillary tail of female breast	1	0
cancer	SNOMED	188157005	Malignant neoplasm, overlapping lesion of breast	1	0
cancer	SNOMED	188159008	Malignant neoplasm of ectopic site of female breast	1	0
cancer	SNOMED	188163001	Malignant neoplasm of nipple and areola of male breast	1	0
cancer	SNOMED	188168005	Malignant neoplasm of ectopic site of male breast	1	0
cancer	SNOMED	188176007	Malignant neoplasm of endocervical canal	1	0
cancer	SNOMED	188177003	Malignant neoplasm of endocervical gland	1	0
cancer	SNOMED	188180002	Malignant neoplasm, overlapping lesion of cervix uteri	1	0
cancer	SNOMED	188183000	Malignant neoplasm of cervical stump	1	0
cancer	SNOMED	188184006	Malignant neoplasm of squamocolumnar junction of cervix	1	0
cancer	SNOMED	188188009	Choriocarcinoma	1	0
cancer	SNOMED	188189001	Malignant neoplasm of corpus uteri, excluding isthmus	1	0
cancer	SNOMED	188190005	Malignant neoplasm of cornu of corpus uteri	1	0
cancer	SNOMED	188191009	Malignant neoplasm of fundus of corpus uteri	1	0
cancer	SNOMED	188192002	Malignant neoplasm of endometrium of corpus uteri	1	0
cancer	SNOMED	188193007	Malignant neoplasm of myometrium of corpus uteri	1	0
cancer	SNOMED	188195000	Malignant neoplasm of isthmus of uterine body	1	0
cancer	SNOMED	188198003	Malignant neoplasm of overlapping lesion of corpus uteri	1	0
cancer	SNOMED	188204000	Malignant neoplasm of round ligament (disorder)	1	0
cancer	SNOMED	188208002	Malignant neoplasm of Gartner's duct (disorder)	1	0
cancer	SNOMED	188209005	Malignant neoplasm of vaginal vault	1	0
cancer	SNOMED	188211001	Malignant neoplasm of greater vestibular (Bartholin's) gland	1	0
cancer	SNOMED	188219004	Malignant tumour of undescended testis	1	0
cancer	SNOMED	188220005	Malignant tumor of ectopic testis (disorder)	1	0
cancer	SNOMED	188230001	Malignant tumour of shaft of penis	1	0
cancer	SNOMED	188234005	Malignant neoplasm of seminal vesicle	1	0
cancer	SNOMED	188235006	Malignant tumor of tunica vaginalis	1	0
cancer	SNOMED	188239000	Malignant tumor of trigone of urinary bladder	1	0
cancer	SNOMED	188240003	Malignant tumour of vault of bladder	1	0
cancer	SNOMED	188241004	Malignant neoplasm of lateral wall of urinary bladder	1	0
cancer	SNOMED	188242006	Malignant neoplasm of anterior wall of urinary bladder	1	0
cancer	SNOMED	188243001	Malignant neoplasm of posterior wall of urinary bladder	1	0
cancer	SNOMED	188244007	Malignant tumour of bladder neck	1	0
cancer	SNOMED	188245008	Malignant neoplasm of ureteric orifice	1	0
cancer	SNOMED	188247000	Malignant neoplasm, overlapping lesion of bladder	1	0
cancer	SNOMED	188250002	Malignant neoplasm of kidney parenchyma	1	0
cancer	SNOMED	188252005	Malignant neoplasm of renal calyx	1	0
cancer	SNOMED	188253000	Malignant tumour of pelviureteric junction	1	0
cancer	SNOMED	188256008	Malignant neoplasm of overlapping lesion of urinary organs	1	0
cancer	SNOMED	188261005	Malignant neoplasm of eyeball excluding conjunctiva, cornea, retina and choroid	1	0
cancer	SNOMED	188263008	Malignant neoplasm of ciliary body	1	0
cancer	SNOMED	188264002	Malignant neoplasm of iris	1	0
cancer	SNOMED	188265001	Malignant neoplasm of crystalline lens (disorder)	1	0
cancer	SNOMED	188266000	Malignant neoplasm of sclera (disorder)	1	0
cancer	SNOMED	188268004	Malignant neoplasm of connective tissue of orbit	1	0
cancer	SNOMED	188269007	Malignant neoplasm of extraocular muscle of orbit (disorder)	1	0
cancer	SNOMED	188272000	Malignant neoplasm of lacrimal gland	1	0
cancer	SNOMED	188273005	Malignant neoplasm of lacrimal sac	1	0
cancer	SNOMED	188274004	Malignant neoplasm of nasolacrimal duct	1	0
cancer	SNOMED	188280007	Malignant neoplasm of cerebrum (excluding lobes and ventricles)	1	0
cancer	SNOMED	188281006	Malignant neoplasm of basal ganglia	1	0
cancer	SNOMED	188282004	Malignant neoplasm of cerebral cortex	1	0
cancer	SNOMED	188285002	Malignant neoplasm of globus pallidus	1	0
cancer	SNOMED	188286001	Malignant tumor of hypothalamus	1	0
cancer	SNOMED	188287005	Malignant neoplasm of thalamus	1	0
cancer	SNOMED	188289008	Malignant neoplasm of hippocampus	1	0
cancer	SNOMED	188292007	Malignant tumour of choroid plexus	1	0
cancer	SNOMED	188293002	Malignant neoplasm of floor of cerebral ventricle (disorder)	1	0
cancer	SNOMED	188295009	Malignant neoplasm of cerebral peduncle	1	0
cancer	SNOMED	188296005	Malignant neoplasm of medulla oblongata	1	0
cancer	SNOMED	188297001	Malignant neoplasm of midbrain	1	0
cancer	SNOMED	188298006	Malignant neoplasm of pons	1	0
cancer	SNOMED	188301005	Malignant neoplasm of corpus callosum	1	0
cancer	SNOMED	188302003	Malignant neoplasm of tapetum (disorder)	1	0
cancer	SNOMED	188307009	Malignant tumour of cranial nerve	1	0
cancer	SNOMED	188308004	Malignant neoplasm of olfactory bulb	1	0
cancer	SNOMED	188312005	Malignant neoplasm of cerebral dura mater (disorder)	1	0
cancer	SNOMED	188313000	Malignant neoplasm of cerebral arachnoid mater (disorder)	1	0
cancer	SNOMED	188315007	Malignant neoplasm of cerebral pia mater (disorder)	1	0
cancer	SNOMED	188317004	Malignant neoplasm of spinal dura mater (disorder)	1	0
cancer	SNOMED	188318009	Malignant neoplasm of spinal arachnoid mater (disorder)	1	0
cancer	SNOMED	188319001	Malignant neoplasm of spinal pia mater (disorder)	1	0
cancer	SNOMED	188321006	Malignant neoplasm of peripheral nerves and autonomic nervous system	1	0
cancer	SNOMED	188322004	Malignant neoplasm of peripheral nerves of head, face and neck	1	0
cancer	SNOMED	188323009	Malignant neoplasm of peripheral nerves of upper limb, including shoulder	1	0
cancer	SNOMED	188324003	Malignant neoplasm of peripheral nerves of lower limb, including hip	1	0
cancer	SNOMED	188325002	Malignant neoplasm of peripheral nerve of thorax	1	0
cancer	SNOMED	188326001	Malignant neoplasm of peripheral nerve of abdomen	1	0
cancer	SNOMED	188327005	Malignant neoplasm of peripheral nerve of pelvis	1	0
cancer	SNOMED	188339002	Malignant neoplasm of pituitary gland and craniopharyngeal duct	1	0
cancer	SNOMED	188340000	Malignant tumor of craniopharyngeal duct	1	0
cancer	SNOMED	188353002	Malignant neoplasm of head, neck and face	1	0
cancer	SNOMED	188361007	Malignant neoplasm of thorax	1	0
cancer	SNOMED	188366002	Malignant tumor of abdomen	1	0
cancer	SNOMED	188445006	Secondary malignant neoplasm of retroperitoneum and peritoneum	1	0
cancer	SNOMED	188454009	Secondary malignant neoplasm of skin of head	1	0
cancer	SNOMED	188458007	Secondary malignant neoplasm of skin of shoulder and arm	1	0
cancer	SNOMED	188459004	Secondary malignant neoplasm of skin of hip and leg	1	0
cancer	SNOMED	188462001	Secondary malignant neoplasm of brain and spinal cord	1	0
cancer	SNOMED	188469005	Secondary malignant neoplasm of cervix uteri	1	0
cancer	SNOMED	188478004	Malignant neoplasms of independent (primary) multiple sites	1	0
cancer	SNOMED	188487008	Lymphosarcoma and reticulosarcoma	1	0
cancer	SNOMED	188489006	Reticulosarcoma of lymph nodes of head, face and neck	1	0
cancer	SNOMED	188492005	Reticulosarcoma of lymph nodes of axilla and upper limb (disorder)	1	0
cancer	SNOMED	188493000	Reticulosarcoma of lymph nodes of inguinal region and lower limb (disorder)	1	0
cancer	SNOMED	188498009	Lymphosarcoma	1	0
cancer	SNOMED	188500005	Lymphosarcoma of lymph nodes of head, face and neck	1	0
cancer	SNOMED	188501009	Lymphosarcoma of intrathoracic lymph nodes	1	0
cancer	SNOMED	188502002	Lymphosarcoma of intra-abdominal lymph nodes	1	0
cancer	SNOMED	188503007	Lymphosarcoma of lymph nodes of axilla and upper limb (disorder)	1	0
cancer	SNOMED	188504001	Lymphosarcoma of lymph nodes of inguinal region and lower limb	1	0
cancer	SNOMED	188506004	Lymphosarcoma of spleen	1	0
cancer	SNOMED	188507008	Lymphosarcoma of lymph nodes of multiple sites (disorder)	1	0
cancer	SNOMED	188510001	Burkitt's lymphoma of lymph nodes of head, face and neck	1	0
cancer	SNOMED	188511002	Burkitt's lymphoma of intrathoracic lymph nodes	1	0
cancer	SNOMED	188512009	Burkitt's lymphoma of intra-abdominal lymph nodes	1	0
cancer	SNOMED	188513004	Burkitt's lymphoma of lymph nodes of axilla and upper limb (disorder)	1	0
cancer	SNOMED	188514005	Burkitt's lymphoma of lymph nodes of inguinal region and lower limb	1	0
cancer	SNOMED	188515006	Burkitt's lymphoma of intrapelvic lymph nodes (disorder)	1	0
cancer	SNOMED	188516007	Burkitt's lymphoma of spleen (disorder)	1	0
cancer	SNOMED	188517003	Burkitt's lymphoma of lymph nodes of multiple sites (disorder)	1	0
cancer	SNOMED	188524002	Hodgkin's paragranuloma of intrathoracic lymph nodes (disorder)	1	0
cancer	SNOMED	188531003	Hodgkin's paragranuloma of lymph nodes of multiple sites (disorder)	1	0
cancer	SNOMED	188534006	Hodgkin's granuloma of lymph nodes of head, face and neck	1	0
cancer	SNOMED	188536008	Hodgkin's granuloma of intra-abdominal lymph nodes (disorder)	1	0
cancer	SNOMED	188537004	Hodgkin's granuloma of lymph nodes of axilla and upper limb (disorder)	1	0
cancer	SNOMED	188538009	Hodgkin's granuloma of lymph nodes of inguinal region and lower limb (disorder)	1	0
cancer	SNOMED	188541000	Hodgkin's granuloma of lymph nodes of multiple sites (disorder)	1	0
cancer	SNOMED	188544008	Hodgkin's sarcoma of lymph nodes of head, face and neck (disorder)	1	0
cancer	SNOMED	188547001	Hodgkin's sarcoma of lymph nodes of axilla and upper limb	1	0
cancer	SNOMED	188548006	Hodgkin's sarcoma of lymph nodes of inguinal region and lower limb (disorder)	1	0
cancer	SNOMED	188551004	Hodgkin's sarcoma of lymph nodes of multiple sites (disorder)	1	0
cancer	SNOMED	188554007	Hodgkin's disease, lymphocytic-histiocytic predominance of lymph nodes of head, face and neck	1	0
cancer	SNOMED	188558005	Hodgkin's disease, lymphocytic-histiocytic predominance of lymph nodes of axilla and upper limb (disorder)	1	0
cancer	SNOMED	188559002	Hodgkin's disease, lymphocytic-histiocytic predominance of lymph nodes of inguinal region and lower limb	1	0
cancer	SNOMED	188562004	Hodgkin's disease, lymphocytic-histiocytic predominance of lymph nodes of multiple sites (disorder)	1	0
cancer	SNOMED	188565002	Hodgkin's disease, nodular sclerosis of lymph nodes of head, face and neck	1	0
cancer	SNOMED	188566001	Hodgkin's disease, nodular sclerosis of intrathoracic lymph nodes	1	0
cancer	SNOMED	188567005	Hodgkin's disease, nodular sclerosis of intra-abdominal lymph nodes	1	0
cancer	SNOMED	188568000	Hodgkin's disease, nodular sclerosis of lymph nodes of axilla and upper limb	1	0
cancer	SNOMED	188569008	Hodgkin's disease, nodular sclerosis of lymph nodes of inguinal region and lower limb (disorder)	1	0
cancer	SNOMED	188570009	Hodgkin's disease, nodular sclerosis of intrapelvic lymph nodes (disorder)	1	0
cancer	SNOMED	188572001	Hodgkin's disease, nodular sclerosis of lymph nodes of multiple sites	1	0
cancer	SNOMED	188575004	Hodgkin's disease, mixed cellularity of lymph nodes of head, face and neck	1	0
cancer	SNOMED	188576003	Hodgkin's disease, mixed cellularity of intrathoracic lymph nodes	1	0
cancer	SNOMED	188577007	Hodgkin's disease, mixed cellularity of intra-abdominal lymph nodes (disorder)	1	0
cancer	SNOMED	188578002	Hodgkin's disease, mixed cellularity of lymph nodes of axilla and upper limb (disorder)	1	0
cancer	SNOMED	188579005	Hodgkin's disease, mixed cellularity of lymph nodes of inguinal region and lower limb (disorder)	1	0
cancer	SNOMED	188580008	Hodgkin's disease, mixed cellularity of intrapelvic lymph nodes (disorder)	1	0
cancer	SNOMED	188582000	Hodgkin's disease, mixed cellularity of lymph nodes of multiple sites (disorder)	1	0
cancer	SNOMED	188585003	Hodgkin's disease, lymphocytic depletion of lymph nodes of head, face and neck (disorder)	1	0
cancer	SNOMED	188586002	Hodgkin's disease, lymphocytic depletion of intrathoracic lymph nodes (disorder)	1	0
cancer	SNOMED	188587006	Hodgkin's disease, lymphocytic depletion of intra-abdominal lymph nodes (disorder)	1	0
cancer	SNOMED	188589009	Hodgkin's disease, lymphocytic depletion of lymph nodes of axilla and upper limb	1	0
cancer	SNOMED	188590000	Hodgkin's disease, lymphocytic depletion of lymph nodes of inguinal region and lower limb (disorder)	1	0
cancer	SNOMED	188592008	Hodgkin's disease, lymphocytic depletion of spleen	1	0
cancer	SNOMED	188593003	Hodgkin's disease, lymphocytic depletion of lymph nodes of multiple sites (disorder)	1	0
cancer	SNOMED	188609000	Nodular lymphoma of lymph nodes of head, face and neck	1	0
cancer	SNOMED	188612002	Nodular lymphoma of lymph nodes of axilla and upper limb (disorder)	1	0
cancer	SNOMED	188613007	Nodular lymphoma of lymph nodes of inguinal region and lower limb	1	0
cancer	SNOMED	188627002	Mycosis fungoides of lymph nodes of multiple sites	1	0
cancer	SNOMED	188633006	S√É¬©zary's disease of lymph nodes of axilla and upper limb (disorder)	1	0
cancer	SNOMED	188637007	S√É¬©zary's disease of lymph nodes of multiple sites (disorder)	1	0
cancer	SNOMED	188640007	Malignant histiocytosis of lymph nodes of head, face and neck	1	0
cancer	SNOMED	188641006	Malignant histiocytosis of lymph nodes of axilla and upper limb (disorder)	1	0
cancer	SNOMED	188642004	Malignant histiocytosis of lymph nodes of inguinal region and lower limb (disorder)	1	0
cancer	SNOMED	188645002	Leukaemic reticuloendotheliosis of lymph nodes of head, face and neck	1	0
cancer	SNOMED	188660004	Malignant mast cell tumours	1	0
cancer	SNOMED	188662007	Mast cell malignancy of lymph nodes of head, face and neck (disorder)	1	0
cancer	SNOMED	188664008	Mast cell malignancy of intra-abdominal lymph nodes (disorder)	1	0
cancer	SNOMED	188665009	Mast cell malignancy of lymph nodes of axilla and upper limb (disorder)	1	0
cancer	SNOMED	188666005	Mast cell malignancy of lymph nodes of inguinal region and lower limb	1	0
cancer	SNOMED	188668006	Mast cell malignancy of spleen (disorder)	1	0
cancer	SNOMED	188669003	Mast cell malignancy of lymph nodes of multiple sites	1	0
cancer	SNOMED	188672005	Follicular non-Hodgkin's mixed small cleaved and large cell lymphoma	1	0
cancer	SNOMED	188674006	Diffuse malignant lymphoma - small non-cleaved cell	1	0
cancer	SNOMED	188675007	Malignant lymphoma - small cleaved cell (disorder)	1	0
cancer	SNOMED	188676008	Malignant lymphoma - mixed small and large cell	1	0
cancer	SNOMED	188679001	Diffuse non-Hodgkin's lymphoma undifferentiated (diffuse)	1	0
cancer	SNOMED	188691005	Malignant immunoproliferative small intestinal disease	1	0
cancer	SNOMED	188718006	Extramedullary plasmacytoma (clinical)	1	0
cancer	SNOMED	188725004	Lymphatic leukaemia	1	0
cancer	SNOMED	188726003	Subacute lymphoid leukemia	1	0
cancer	SNOMED	188728002	Aleukemic lymphoid leukemia (disorder)	1	0
cancer	SNOMED	188729005	Adult T-cell leukaemia	1	0
cancer	SNOMED	188732008	Myeloid leukemia	1	0
cancer	SNOMED	188733003	Chronic eosinophilic leukaemia	1	0
cancer	SNOMED	188734009	Chronic neutrophilic leukemia	1	0
cancer	SNOMED	188736006	Subacute myeloid leukaemia	1	0
cancer	SNOMED	188737002	Chloroma	1	0
cancer	SNOMED	188738007	Granulocytic sarcoma	1	0
cancer	SNOMED	188741003	Aleukemic myeloid leukemia (disorder)	1	0
cancer	SNOMED	188744006	Histiocytic leukemia	1	0
cancer	SNOMED	188745007	Chronic monocytic leukemia	1	0
cancer	SNOMED	188746008	Subacute monocytic leukaemia	1	0
cancer	SNOMED	188754005	Thrombocytic leukemia	1	0
cancer	SNOMED	188768003	Myelomonocytic leukaemia	1	0
cancer	SNOMED	188770007	Subacute myelomonocytic leukaemia	1	0
cancer	SNOMED	189509003	Refractory anemia without sideroblasts, so stated (disorder)	1	0
cancer	SNOMED	190030009	Compound leukemias (disorder)	1	0
cancer	SNOMED	190818004	Waldenstr√É¬∂m macroglobulinemia (disorder)	1	0
cancer	SNOMED	190955000	Histiocytosis X syndrome (disorder)	1	0
cancer	SNOMED	230156002	Malignant meningitis (disorder)	1	0
cancer	SNOMED	230257000	Paraneoplastic motor neurone disease	1	0
cancer	SNOMED	230586003	Neuropathy due to multiple myeloma	1	0
cancer	SNOMED	230685009	Myasthenia gravis associated with thymoma (disorder)	1	0
cancer	SNOMED	231829006	Malignant neoplasm of eyelid (disorder)	1	0
cancer	SNOMED	231831002	Squamous cell carcinoma of eyelid (disorder)	1	0
cancer	SNOMED	231833004	Sebaceous adenocarcinoma of eyelid (disorder)	1	0
cancer	SNOMED	231834005	Malignant melanoma of eyelid	1	0
cancer	SNOMED	231835006	Kaposi's sarcoma of eyelid (disorder)	1	0
cancer	SNOMED	232075002	Lymphoma of retina (disorder)	1	0
cancer	SNOMED	232681000000103	Chemotherapy delivery (procedure)	1	0
cancer	SNOMED	233940007	Pulmonary tumor embolism (disorder)	1	0
cancer	SNOMED	235331000000103	Delivery of oral chemotherapy for neoplasm (regime/therapy)	1	0
cancer	SNOMED	235391000000102	Delivery of chemotherapy for neoplasm (procedure)	1	0
cancer	SNOMED	235966007	Cystadenocarcinoma of pancreas (disorder)	1	0
cancer	SNOMED	236005001	Malignant ascites	1	0
cancer	SNOMED	236513009	Lymphoma of kidney (disorder)	1	0
cancer	SNOMED	237252008	Placental site trophoblastic tumor (disorder)	1	0
cancer	SNOMED	237833006	Carcinoid crisis (disorder)	1	0
cancer	SNOMED	23833000	Poisoning caused by antineoplastic AND/OR immunosuppressive drug (disorder)	1	0
cancer	SNOMED	238831000000103	Delivery of exclusively oral chemotherapy for neoplasm (regime/therapy)	1	0
cancer	SNOMED	238841000000107	Delivery of complex chemotherapy for neoplasm including prolonged infusional treatment at first attendance (procedure)	1	0
cancer	SNOMED	238851000000105	Delivery of complex parenteral chemotherapy for neoplasm at first attendance (procedure)	1	0
cancer	SNOMED	238861000000108	Delivery of simple parenteral chemotherapy for neoplasm at first attendance (procedure)	1	0
cancer	SNOMED	239071000000100	Delivery of subsequent element of cycle of chemotherapy for neoplasm (procedure)	1	0
cancer	SNOMED	239297008	Lymphomatoid granulomatosis of the lung (disorder)	1	0
cancer	SNOMED	239898008	Polymyositis with malignant disease	1	0
cancer	SNOMED	239901009	Dermatopolymyositis in neoplastic disease	1	0
cancer	SNOMED	240531002	African Burkitt's lymphoma (disorder)	1	0
cancer	SNOMED	240794006	Splenic schistosomal giant cell lymphoma (disorder)	1	0
cancer	SNOMED	248331000000109	Cancer monitoring telephone invitation (procedure)	1	0
cancer	SNOMED	253000007	Neuroendocrine carcinoma (disorder)	1	0
cancer	SNOMED	253001006	Merkel cell carcinoma (disorder)	1	0
cancer	SNOMED	253003009	Carcinoid bronchial adenoma (disorder)	1	0
cancer	SNOMED	253006001	Somatostatinoma (disorder)	1	0
cancer	SNOMED	253017000	Klatskin's tumor (disorder)	1	0
cancer	SNOMED	253018005	Fibrolamellar hepatocellular carcinoma (disorder)	1	0
cancer	SNOMED	253042009	Myxoid dermatofibrosarcoma protuberans (disorder)	1	0
cancer	SNOMED	253096008	Peripheral neuroectodermal tumor (disorder)	1	0
cancer	SNOMED	254389005	Carcinoma of vermilion border of upper lip (disorder)	1	0
cancer	SNOMED	254412006	Malignant tumor of tip of tongue (disorder)	1	0
cancer	SNOMED	254423005	Carcinoma of lingual tonsil (disorder)	1	0
cancer	SNOMED	254424004	Carcinoma of upper gum (disorder)	1	0
cancer	SNOMED	254425003	Carcinoma of lower gum (disorder)	1	0
cancer	SNOMED	254427006	Carcinoma of anterior part of floor of mouth (disorder)	1	0
cancer	SNOMED	254431000	Carcinoma of lateral part of floor of mouth (disorder)	1	0
cancer	SNOMED	254434008	Carcinoma of hard palate (disorder)	1	0
cancer	SNOMED	254435009	Carcinoma of soft palate (disorder)	1	0
cancer	SNOMED	254436005	Carcinoma of uvula (disorder)	1	0
cancer	SNOMED	254437001	Squamous cell carcinoma of buccal mucosa (disorder)	1	0
cancer	SNOMED	254441002	Carcinoma of upper buccal sulcus (disorder)	1	0
cancer	SNOMED	254445006	Carcinoma of lower buccal sulcus (disorder)	1	0
cancer	SNOMED	254454009	Carcinoma of lower labial sulcus (disorder)	1	0
cancer	SNOMED	254457002	Carcinoma of retromolar area (disorder)	1	0
cancer	SNOMED	254459004	Malignant tumour of anterior pillar of fauces	1	0
cancer	SNOMED	254462001	Carcinoma of parotid gland (disorder)	1	0
cancer	SNOMED	254465004	Carcinoma of submandibular gland (disorder)	1	0
cancer	SNOMED	254466003	Carcinoma of sublingual gland (disorder)	1	0
cancer	SNOMED	254474002	Malignant tumor of nasal skeleton (disorder)	1	0
cancer	SNOMED	254478004	Malignant tumor of inferior turbinate (disorder)	1	0
cancer	SNOMED	254484001	Malignant tumor of posterior margin of nasal septum and choanae	1	0
cancer	SNOMED	254503007	Malignant tumor of inferior surface of soft palate (disorder)	1	0
cancer	SNOMED	254509006	Malignant tumor of anterior commissure (disorder)	1	0
cancer	SNOMED	254517003	Malignant tumor of suprahyoid epiglottis (disorder)	1	0
cancer	SNOMED	254520006	Malignant tumor of infrahyoid epiglottis (disorder)	1	0
cancer	SNOMED	254526000	Malignant tumor of laryngeal ventricle (disorder)	1	0
cancer	SNOMED	254530002	Malignant tumor of parapharyngeal space (disorder)	1	0
cancer	SNOMED	254535007	Carcinoma of cervical part of esophagus (disorder)	1	0
cancer	SNOMED	254539001	Carcinoma of thoracic part of esophagus (disorder)	1	0
cancer	SNOMED	254543002	Carcinoma of abdominal part of esophagus (disorder)	1	0
cancer	SNOMED	254547001	Carcinoma of upper third of esophagus (disorder)	1	0
cancer	SNOMED	254549003	Carcinoma of middle third of esophagus (disorder)	1	0
cancer	SNOMED	254551004	Carcinoma of lower third of esophagus (disorder)	1	0
cancer	SNOMED	254553001	Carcinoma of cardia (disorder)	1	0
cancer	SNOMED	254555008	Carcinoma of fundus of stomach (disorder)	1	0
cancer	SNOMED	254557000	Carcinoma of body of stomach (disorder)	1	0
cancer	SNOMED	254559002	Carcinoma of pyloric antrum (disorder)	1	0
cancer	SNOMED	254561006	Carcinoma of pylorus (disorder)	1	0
cancer	SNOMED	254563009	Carcinoma of lesser curve of stomach (disorder)	1	0
cancer	SNOMED	254567005	Carcinoma of greater curve of stomach (disorder)	1	0
cancer	SNOMED	254570009	Carcinoma of duodenum (disorder)	1	0
cancer	SNOMED	254582000	Carcinoma of rectum	1	0
cancer	SNOMED	254586002	Malignant tumor of anorectal junction (disorder)	1	0
cancer	SNOMED	254601002	Sarcoma of liver (disorder)	1	0
cancer	SNOMED	254609000	Carcinoma of ampulla of Vater (disorder)	1	0
cancer	SNOMED	254611009	Malignant tumor of endocrine pancreas (disorder)	1	0
cancer	SNOMED	254612002	Carcinoma of endocrine pancreas (disorder)	1	0
cancer	SNOMED	254619006	Adenoid cystic carcinoma of trachea (disorder)	1	0
cancer	SNOMED	254620000	Squamous cell carcinoma of trachea (disorder)	1	0
cancer	SNOMED	254622008	Squamous cell carcinoma of bronchus (disorder)	1	0
cancer	SNOMED	254625005	Malignant tumor of lung parenchyma (disorder)	1	0
cancer	SNOMED	254626006	Adenocarcinoma of lung (disorder)	1	0
cancer	SNOMED	254627002	Carcinoid tumor of lung (disorder)	1	0
cancer	SNOMED	254628007	Carcinoma of lung parenchyma (disorder)	1	0
cancer	SNOMED	254629004	Large cell carcinoma of lung (disorder)	1	0
cancer	SNOMED	254631008	Giant cell carcinoma of lung (disorder)	1	0
cancer	SNOMED	254632001	Small cell carcinoma of lung (disorder)	1	0
cancer	SNOMED	254633006	Oat cell carcinoma of lung (disorder)	1	0
cancer	SNOMED	254634000	Squamous cell carcinoma of lung (disorder)	1	0
cancer	SNOMED	254635004	Epithelioid hemangioendothelioma of lung (disorder)	1	0
cancer	SNOMED	254637007	Non-small cell lung cancer (disorder)	1	0
cancer	SNOMED	254638002	Pancoast tumor (disorder)	1	0
cancer	SNOMED	254645002	Malignant mesothelioma of pleura	1	0
cancer	SNOMED	254653005	Spindle cell squamous carcinoma of skin (disorder)	1	0
cancer	SNOMED	254707006	Malignant skin tumor with eccrine differentiation (disorder)	1	0
cancer	SNOMED	254708001	Eccrine porocarcinoma of skin (disorder)	1	0
cancer	SNOMED	254709009	Digital papillary eccrine carcinoma of skin (disorder)	1	0
cancer	SNOMED	254711000	Adenoid cystic eccrine carcinoma of skin (disorder)	1	0
cancer	SNOMED	254712007	Microcystic adnexal carcinoma of skin (disorder)	1	0
cancer	SNOMED	254713002	Mucoepidermoid carcinoma of skin (disorder)	1	0
cancer	SNOMED	254714008	Mucinous eccrine carcinoma of skin (disorder)	1	0
cancer	SNOMED	254726003	Malignant skin tumor with apocrine differentiation (disorder)	1	0
cancer	SNOMED	254730000	Superficial spreading malignant melanoma of skin (disorder)	1	0
cancer	SNOMED	254731001	Nodular malignant melanoma of skin (disorder)	1	0
cancer	SNOMED	254732008	Acral lentiginous malignant melanoma of skin (disorder)	1	0
cancer	SNOMED	254733003	Malignant melanoma arising in intradermal nevus (disorder)	1	0
cancer	SNOMED	254734009	Malignant melanoma arising in congenital nevus (disorder)	1	0
cancer	SNOMED	254748009	Cutaneous fibrosarcoma (disorder)	1	0
cancer	SNOMED	254764001	Peripheral neuroepithelioma (disorder)	1	0
cancer	SNOMED	254771006	Cutaneous leiomyosarcoma (disorder)	1	0
cancer	SNOMED	254792006	Proliferating angioendotheliomatosis	1	0
cancer	SNOMED	254794007	Angiosarcoma of skin (disorder)	1	0
cancer	SNOMED	254797000	Malignant hemangiopericytoma of skin (disorder)	1	0
cancer	SNOMED	254800003	Epithelioid cell sarcoma of skin (disorder)	1	0
cancer	SNOMED	254824006	Malignant tumor of mesothelial tissue (disorder)	1	0
cancer	SNOMED	254828009	Malignant lipomatous tumor (disorder)	1	0
cancer	SNOMED	254829001	Liposarcoma (disorder)	1	0
cancer	SNOMED	254837009	Malignant tumor of breast	1	0
cancer	SNOMED	254838004	Carcinoma of breast (disorder)	1	0
cancer	SNOMED	254839007	Scirrhous carcinoma of breast (disorder)	1	0
cancer	SNOMED	254840009	Inflammatory carcinoma of breast (disorder)	1	0
cancer	SNOMED	254841008	Cancer en cuirasse (disorder)	1	0
cancer	SNOMED	254843006	Familial cancer of breast (disorder)	1	0
cancer	SNOMED	254844000	Malignant phyllodes tumor of breast (disorder)	1	0
cancer	SNOMED	254849005	Malignant epithelial tumor of ovary (disorder)	1	0
cancer	SNOMED	254850005	Serous papillary cystadenocarcinoma ovary (disorder)	1	0
cancer	SNOMED	254851009	Mucinous cystadenocarcinoma of ovary (disorder)	1	0
cancer	SNOMED	254852002	Endometrioid carcinoma ovary (disorder)	1	0
cancer	SNOMED	254855000	Mixed epithelial tumor of ovary (disorder)	1	0
cancer	SNOMED	254856004	Undifferentiated carcinoma of ovary (disorder)	1	0
cancer	SNOMED	254860001	Malignant sex cord tumor of ovary (disorder)	1	0
cancer	SNOMED	254861002	Malignant granulosa cell tumor of ovary (disorder)	1	0
cancer	SNOMED	254863004	Granulosa cell tumor of ovary (disorder)	1	0
cancer	SNOMED	254869000	Malignant germ cell tumor of ovary (disorder)	1	0
cancer	SNOMED	254870004	Choriocarcinoma of ovary (disorder)	1	0
cancer	SNOMED	254871000	Immature teratoma of ovary (disorder)	1	0
cancer	SNOMED	254872007	Embryonal carcinoma of ovary (disorder)	1	0
cancer	SNOMED	254874008	Dysgerminoma of ovary (disorder)	1	0
cancer	SNOMED	254876005	Endodermal sinus tumor of ovary (disorder)	1	0
cancer	SNOMED	254877001	Sarcoma of uterus (disorder)	1	0
cancer	SNOMED	254878006	Endometrial carcinoma (disorder)	1	0
cancer	SNOMED	254886006	Squamous cell carcinoma of cervix (disorder)	1	0
cancer	SNOMED	254887002	Adenocarcinoma of cervix (disorder)	1	0
cancer	SNOMED	254888007	Adenosquamous carcinoma of cervix (disorder)	1	0
cancer	SNOMED	254889004	Carcinoma of cervix stage 0 (disorder)	1	0
cancer	SNOMED	254893005	Carcinoma of vagina (disorder)	1	0
cancer	SNOMED	254895003	Squamous cell carcinoma of vulva (disorder)	1	0
cancer	SNOMED	254896002	Malignant melanoma of vulva (disorder)	1	0
cancer	SNOMED	254897006	Sarcoma of vulva (disorder)	1	0
cancer	SNOMED	254900004	Carcinoma of prostate (disorder)	1	0
cancer	SNOMED	254904008	Carcinoma of glans penis (disorder)	1	0
cancer	SNOMED	254912000	Regressed malignant testicular tumor (disorder)	1	0
cancer	SNOMED	254915003	Clear cell carcinoma of kidney (disorder)	1	0
cancer	SNOMED	254917006	Papillary cystadenocarcinoma of kidney (disorder)	1	0
cancer	SNOMED	254918001	Sarcoma of kidney (disorder)	1	0
cancer	SNOMED	254934003	Malignant tumor of urethral stump (disorder)	1	0
cancer	SNOMED	254938000	Astrocytoma of brain (disorder)	1	0
cancer	SNOMED	254940005	Oligodendroglioma of brain (disorder)	1	0
cancer	SNOMED	254948003	Astrocytoma of spinal cord (disorder)	1	0
cancer	SNOMED	254950006	Oligodendroglioma of spinal cord (disorder)	1	0
cancer	SNOMED	254955001	Pituitary carcinoma (disorder)	1	0
cancer	SNOMED	254969001	Malignant tumor of olfactory tract (disorder)	1	0
cancer	SNOMED	254972008	Malignant tumor of optic nerve and sheath (disorder)	1	0
cancer	SNOMED	254973003	Malignant astrocytoma of optic nerve (disorder)	1	0
cancer	SNOMED	254974009	Malignant tumor of optic nerve sheath (disorder)	1	0
cancer	SNOMED	254975005	Malignant meningioma of optic nerve sheath (disorder)	1	0
cancer	SNOMED	254980001	Malignant tumor of acoustic vestibular nerve	1	0
cancer	SNOMED	254983004	Malignant tumor of spinal nerve and sheath (disorder)	1	0
cancer	SNOMED	254986007	Malignant tumour of peripheral nerve	1	0
cancer	SNOMED	254987003	Adenoid cystic carcinoma of lacrimal gland (disorder)	1	0
cancer	SNOMED	254988008	Adenocarcinoma of lacrimal gland (disorder)	1	0
cancer	SNOMED	254989000	Carcinoma ex pleomorphic adenoma of lacrimal gland (disorder)	1	0
cancer	SNOMED	254990009	Mucoepidermoid tumor of lacrimal gland (disorder)	1	0
cancer	SNOMED	254993006	Liposarcoma of orbit (disorder)	1	0
cancer	SNOMED	254994000	Rhabdomyosarcoma of orbit (disorder)	1	0
cancer	SNOMED	254995004	Malignant hemangiopericytoma of orbit (disorder)	1	0
cancer	SNOMED	254996003	Malignant fibrous histiocytoma of orbit (disorder)	1	0
cancer	SNOMED	255003007	Squamous cell carcinoma of conjunctiva (disorder)	1	0
cancer	SNOMED	255004001	Malignant melanoma of conjunctiva (disorder)	1	0
cancer	SNOMED	255008003	Squamous cell carcinoma of cornea (disorder)	1	0
cancer	SNOMED	255012009	Malignant melanoma of iris (disorder)	1	0
cancer	SNOMED	255015006	Malignant melanoma of ciliary body (disorder)	1	0
cancer	SNOMED	255016007	Adenocarcinoma of pigmented epithelium of ciliary body (disorder)	1	0
cancer	SNOMED	255017003	Adenocarcinoma of non-pigmented epithelium of ciliary body (disorder)	1	0
cancer	SNOMED	255021005	Malignant melanoma of choroid (disorder)	1	0
cancer	SNOMED	255028004	Follicular thyroid carcinoma (disorder)	1	0
cancer	SNOMED	255029007	Papillary thyroid carcinoma (disorder)	1	0
cancer	SNOMED	255030002	Mixed follicular and papillary thyroid carcinoma (disorder)	1	0
cancer	SNOMED	255031003	Anaplastic thyroid carcinoma (disorder)	1	0
cancer	SNOMED	255032005	Medullary thyroid carcinoma (disorder)	1	0
cancer	SNOMED	255035007	Adrenal carcinoma (disorder)	1	0
cancer	SNOMED	255037004	Parathyroid carcinoma (disorder)	1	0
cancer	SNOMED	255044008	Malignant pinealoma (disorder)	1	0
cancer	SNOMED	255052006	Malignant tumor of unknown origin	1	0
cancer	SNOMED	255056009	Malignant tumor of head and neck	1	0
cancer	SNOMED	255066001	Carcinoma of genitourinary organ	1	0
cancer	SNOMED	255067005	Sarcoma of bone and connective tissue	1	0
cancer	SNOMED	255068000	Carcinoma of bone, connective tissue, skin and breast	1	0
cancer	SNOMED	255069008	Carcinoma of lip, oral cavity and pharynx	1	0
cancer	SNOMED	255071008	Squamous cell carcinoma of lip (disorder)	1	0
cancer	SNOMED	255072001	Malignant tumor of salivary gland (disorder)	1	0
cancer	SNOMED	255073006	Malignant tumor of ear, nose and throat	1	0
cancer	SNOMED	255074000	Malignant tumor of nasal cavity and nasopharynx (disorder)	1	0
cancer	SNOMED	255075004	Malignant tumor of lateral nasal wall (disorder)	1	0
cancer	SNOMED	255077007	Malignant tumour of digestive organ	1	0
cancer	SNOMED	255078002	Malignant tumor of esophagus, stomach and duodenum (disorder)	1	0
cancer	SNOMED	255081007	Carcinoma of cecum	1	0
cancer	SNOMED	255083005	Malignant tumor of anus and anal canal	1	0
cancer	SNOMED	255084004	Squamous cell carcinoma of anal margin	1	0
cancer	SNOMED	255086002	Carcinoma common bile duct	1	0
cancer	SNOMED	255087006	Malignant polyp of biliary tract (disorder)	1	0
cancer	SNOMED	255088001	Malignant tumor of exocrine pancreas (disorder)	1	0
cancer	SNOMED	255090000	Malignant neoplasm of carpal bones	1	0
cancer	SNOMED	255091001	Malignant neoplasm of metacarpal bones	1	0
cancer	SNOMED	255093003	Malignant skin tumor with adnexal differentiation (disorder)	1	0
cancer	SNOMED	255096006	Malignant tumor of dermis (disorder)	1	0
cancer	SNOMED	255101006	S√É¬©zary disease of skin (disorder)	1	0
cancer	SNOMED	255102004	Angioendotheliomatosis (disorder)	1	0
cancer	SNOMED	255107005	Seminoma of testis	1	0
cancer	SNOMED	255108000	Carcinoma of bladder (disorder)	1	0
cancer	SNOMED	255109008	Transitional cell carcinoma of bladder (disorder)	1	0
cancer	SNOMED	255110003	Adenocarcinoma of bladder (disorder)	1	0
cancer	SNOMED	255111004	Squamous cell carcinoma of bladder (disorder)	1	0
cancer	SNOMED	255114007	Kaposi's sarcoma of conjunctiva (disorder)	1	0
cancer	SNOMED	255118005	Secondary lymphangitic carcinoma (disorder)	1	0
cancer	SNOMED	255119002	Lymphangitis carcinomatosa (disorder)	1	0
cancer	SNOMED	255121007	Carcinomatosis of peritoneal cavity (disorder)	1	0
cancer	SNOMED	255123005	Metastasis to nervous system and eye (disorder)	1	0
cancer	SNOMED	255124004	Metastasis to peripheral nerve (disorder)	1	0
cancer	SNOMED	255127006	Local tumor spread (disorder)	1	0
cancer	SNOMED	255128001	Malignant infiltration of peripheral nerve (disorder)	1	0
cancer	SNOMED	255129009	Malignant infiltration of peripheral nerve plexus (disorder)	1	0
cancer	SNOMED	265760000	Intravenous chemotherapy (procedure)	1	0
cancer	SNOMED	265761001	Intramuscular chemotherapy (procedure)	1	0
cancer	SNOMED	265762008	Subcutaneous chemotherapy (procedure)	1	0
cancer	SNOMED	266719004	Oral chemotherapy (procedure)	1	0
cancer	SNOMED	267540007	Neutropenia caused by irradiation (disorder)	1	0
cancer	SNOMED	268500004	Prophylactic chemotherapy (procedure)	1	0
cancer	SNOMED	269459004	Malignant tumour of lesser curve of stomach	1	0
cancer	SNOMED	269460009	Malignant tumor of greater curve of stomach	1	0
cancer	SNOMED	269463006	Malignant tumor of middle ear and mastoid	1	0
cancer	SNOMED	269464000	Malignant neoplasm of upper lobe, bronchus or lung	1	0
cancer	SNOMED	269467007	Malignant neoplasm of hand bones	1	0
cancer	SNOMED	269469005	Malignant neoplasm of soft tissue	1	0
cancer	SNOMED	269473008	Secondary malignant neoplasm of respiratory and digestive systems	1	0
cancer	SNOMED	269475001	Malignant neoplasm of lymphatic and haemopoietic tissue	1	0
cancer	SNOMED	269476000	Nodular lymphoma	1	0
cancer	SNOMED	269515006	Carcinoma of lip	1	0
cancer	SNOMED	269516007	Tongue carcinoma (disorder)	1	0
cancer	SNOMED	269533000	Carcinoma of colon (disorder)	1	0
cancer	SNOMED	269544008	Carcinoma of the rectosigmoid junction (disorder)	1	0
cancer	SNOMED	269578002	Malignant melanoma of head and neck	1	0
cancer	SNOMED	269579005	Malignant melanoma of trunk	1	0
cancer	SNOMED	269580008	Malignant melanoma of upper limb	1	0
cancer	SNOMED	269581007	Malignant melanoma of lower limb (disorder)	1	0
cancer	SNOMED	269616004	Secondary nodes - axilla/arm (disorder)	1	0
cancer	SNOMED	269617008	Secondary nodes - inguinal/leg (disorder)	1	0
cancer	SNOMED	271323007	Malignant neoplasm of lip, oral cavity and pharynx	1	0
cancer	SNOMED	271467005	Malignant neoplasm of bone, connective tissue, skin and breast	1	0
cancer	SNOMED	271468000	Malignant neoplasm of genitourinary organ	1	0
cancer	SNOMED	271568003	Malig neoplasm of lower lip, oral aspect	1	0
cancer	SNOMED	271943005	Carcinoma of base of tongue (disorder)	1	0
cancer	SNOMED	274084007	Palate carcinoma (disorder)	1	0
cancer	SNOMED	274085008	Tonsil carcinoma (disorder)	1	0
cancer	SNOMED	274087000	Malignant melanoma of eye (disorder)	1	0
cancer	SNOMED	274088005	Secondary malignant neoplasm of unknown site	1	0
cancer	SNOMED	274902006	Combined hepatocellular carcinoma and cholangiocarcinoma (disorder)	1	0
cancer	SNOMED	274905008	Malignant lymphoma - lymphocytic, intermediate differentiation	1	0
cancer	SNOMED	275266006	Metastasis to digestive organs (disorder)	1	0
cancer	SNOMED	275394001	Carcinoma ventral surface of tongue (disorder)	1	0
cancer	SNOMED	275395000	Carcinoma anterior 2/3 tongue ventrum (disorder)	1	0
cancer	SNOMED	275396004	Carcinoma of anterior two-thirds of tongue - dorsal surface (disorder)	1	0
cancer	SNOMED	275399006	Malignant tumour of lipstick area of lip	1	0
cancer	SNOMED	275419009	Primary vulval cancer	1	0
cancer	SNOMED	275490009	Carcinoma of tongue base - dorsal surface (disorder)	1	0
cancer	SNOMED	275524009	Immunoproliferative neoplasm	1	0
cancer	SNOMED	276420005	Malignant tumor of corpus cavernosum (disorder)	1	0
cancer	SNOMED	276738009	Primary signet ring carcinoma of skin (disorder)	1	0
cancer	SNOMED	276750003	Malignant tumor of skin with pilar differentiation (disorder)	1	0
cancer	SNOMED	276751004	Amelanotic malignant melanoma of skin (disorder)	1	0
cancer	SNOMED	276797002	Malignant tumor of fibrous tissue (disorder)	1	0
cancer	SNOMED	276799004	Dermatofibrosarcoma protuberans (disorder)	1	0
cancer	SNOMED	276803003	Adenocarcinoma of esophagus (disorder)	1	0
cancer	SNOMED	276804009	Squamous cell carcinoma of esophagus (disorder)	1	0
cancer	SNOMED	276808007	Carcinoid tumor of stomach (disorder)	1	0
cancer	SNOMED	276809004	Early gastric cancer (disorder)	1	0
cancer	SNOMED	276810009	Late gastric cancer (disorder)	1	0
cancer	SNOMED	276811008	Gastric lymphoma (disorder)	1	0
cancer	SNOMED	276815004	Lymphoma of intestine (disorder)	1	0
cancer	SNOMED	276821000	Malignant melanoma of anus (disorder)	1	0
cancer	SNOMED	276822007	Malignant melanoma of rectum (disorder)	1	0
cancer	SNOMED	276826005	Malignant glioma of brain (disorder)	1	0
cancer	SNOMED	276827001	Malignant glioma of spinal cord (disorder)	1	0
cancer	SNOMED	276828006	Glioblastoma multiforme of brain (disorder)	1	0
cancer	SNOMED	276829003	Glioblastoma multiforme of spinal cord (disorder)	1	0
cancer	SNOMED	276836002	Primary cerebral lymphoma (disorder)	1	0
cancer	SNOMED	276870001	Carcinoma of fallopian tube (disorder)	1	0
cancer	SNOMED	276876007	Carcinoma of Bartholin's gland (disorder)	1	0
cancer	SNOMED	276952000	Squamous cell carcinoma of tongue (disorder)	1	0
cancer	SNOMED	276953005	Squamous cell carcinoma of gum (disorder)	1	0
cancer	SNOMED	276954004	Squamous cell carcinoma of floor of mouth (disorder)	1	0
cancer	SNOMED	276962007	Squamous cell carcinoma of palate (disorder)	1	0
cancer	SNOMED	276975007	Carcinoma of larynx (disorder)	1	0
cancer	SNOMED	277156006	Malignant tumor of external ear (disorder)	1	0
cancer	SNOMED	277461004	Anaplastic astrocytoma of brain (disorder)	1	0
cancer	SNOMED	277466009	Lymphoproliferative disorder (disorder)	1	0
cancer	SNOMED	277473004	B-CLL - B-cell chronic lymphocytic leukemia	1	0
cancer	SNOMED	277474005	B-cell chronic lymphocytic leukaemia variant	1	0
cancer	SNOMED	277505007	Medulloblastoma of cerebellum (disorder)	1	0
cancer	SNOMED	277530005	Malignant melanoma of meninges (disorder)	1	0
cancer	SNOMED	277543005	Malignant white blood cell disorder (disorder)	1	0
cancer	SNOMED	277545003	T-cell chronic lymphocytic leukaemia	1	0
cancer	SNOMED	277549009	Chronic lymphocytic prolymphocytic leukemia syndrome	1	0
cancer	SNOMED	277550009	Richter's syndrome	1	0
cancer	SNOMED	277551008	Splenic lymphoma with villous lymphocytes	1	0
cancer	SNOMED	277567002	T-cell prolymphocytic leukemia	1	0
cancer	SNOMED	277568007	Hairy cell leukaemia variant	1	0
cancer	SNOMED	277569004	Large granular lymphocytic leukemia	1	0
cancer	SNOMED	277570003	Lymphoma with spill	1	0
cancer	SNOMED	277571004	B-cell acute lymphoblastic leukemia	1	0
cancer	SNOMED	277572006	Pre B-cell acute lymphoblastic leukemia (disorder)	1	0
cancer	SNOMED	277573001	Common acute lymphoblastic leukemia (disorder)	1	0
cancer	SNOMED	277574007	Null cell acute lymphoblastic leukemia (disorder)	1	0
cancer	SNOMED	277575008	T-cell acute lymphoblastic leukemia (disorder)	1	0
cancer	SNOMED	277579002	Light chain myeloma (disorder)	1	0
cancer	SNOMED	277580004	Non-secretory myeloma (disorder)	1	0
cancer	SNOMED	277587001	Juvenile chronic myeloid leukemia (disorder)	1	0
cancer	SNOMED	277589003	Atypical chronic myeloid leukemia (disorder)	1	0
cancer	SNOMED	277597005	Myelodysplastic syndrome with isolated del(5q) (disorder)	1	0
cancer	SNOMED	277601005	Acute monoblastic leukemia (disorder)	1	0
cancer	SNOMED	277602003	Acute megakaryoblastic leukemia (disorder)	1	0
cancer	SNOMED	277604002	Acute eosinophilic leukemia (disorder)	1	0
cancer	SNOMED	277605001	Tumor lysis syndrome (disorder)	1	0
cancer	SNOMED	277609007	Hodgkin's disease, lymphocytic predominance - diffuse (disorder)	1	0
cancer	SNOMED	277610002	Hodgkin's disease, nodular sclerosis - lymphocytic predominance (disorder)	1	0
cancer	SNOMED	277612005	Hodgkin's disease, nodular sclerosis - lymphocytic depletion (disorder)	1	0
cancer	SNOMED	277613000	Cutaneous/peripheral T-cell lymphoma	1	0
cancer	SNOMED	277615007	Low grade B-cell lymphoma	1	0
cancer	SNOMED	277616008	Diffuse low grade B-cell lymphoma (disorder)	1	0
cancer	SNOMED	277617004	High grade B-cell lymphoma (disorder)	1	0
cancer	SNOMED	277618009	Follicular low grade B-cell lymphoma (disorder)	1	0
cancer	SNOMED	277619001	B-cell prolymphocytic leukaemia	1	0
cancer	SNOMED	277622004	Mucosa-associated lymphoma	1	0
cancer	SNOMED	277623009	Monocytoid B-cell lymphoma (disorder)	1	0
cancer	SNOMED	277624003	Follicular malignant lymphoma - mixed cell type (disorder)	1	0
cancer	SNOMED	277625002	Follicular non-Hodgkin's small cleaved cell lymphoma	1	0
cancer	SNOMED	277626001	Diffuse high grade B-cell lymphoma (disorder)	1	0
cancer	SNOMED	277627005	Nodular high grade B-cell lymphoma (disorder)	1	0
cancer	SNOMED	277628000	Diffuse malignant lymphoma - large cleaved cell (disorder)	1	0
cancer	SNOMED	277629008	Diffuse malignant lymphoma - large non-cleaved cell (disorder)	1	0
cancer	SNOMED	277637000	Large cell anaplastic lymphoma (disorder)	1	0
cancer	SNOMED	277641001	Malignant lymphoma - histiocytic, nodular	1	0
cancer	SNOMED	277642008	Low grade T-cell lymphoma (disorder)	1	0
cancer	SNOMED	277643003	High grade T-cell lymphoma (disorder)	1	0
cancer	SNOMED	277651000	Peripheral T-cell lymphoma - pleomorphic small cell (disorder)	1	0
cancer	SNOMED	277653002	Peripheral T-cell lymphoma - pleomorphic medium and large cell (disorder)	1	0
cancer	SNOMED	277654008	Enteropathy-associated T-cell lymphoma (disorder)	1	0
cancer	SNOMED	277664004	Malignant lymphoma of testis (disorder)	1	0
cancer	SNOMED	277782009	Malignant peritoneal local recurrence (disorder)	1	0
cancer	SNOMED	278024000	Rhabdomyosarcoma of bladder (disorder)	1	0
cancer	SNOMED	278042005	Malignant teratoma of mediastinum (disorder)	1	0
cancer	SNOMED	278043000	Malignant seminoma of mediastinum (disorder)	1	0
cancer	SNOMED	278044006	Malignant neuroma of mediastinum (disorder)	1	0
cancer	SNOMED	278046008	Sarcoma of bladder (disorder)	1	0
cancer	SNOMED	278050001	Sarcoma of breast (disorder)	1	0
cancer	SNOMED	278051002	Malignant lymphoma of thyroid gland (disorder)	1	0
cancer	SNOMED	278052009	Malignant lymphoma of breast (disorder)	1	0
cancer	SNOMED	278053004	Intraductal carcinoma of breast (disorder)	1	0
cancer	SNOMED	278054005	Lobular carcinoma of breast (disorder)	1	0
cancer	SNOMED	278055006	Malignant Leydig cell tumor of testis (disorder)	1	0
cancer	SNOMED	278057003	Sertoli cell tumor of testis (disorder)	1	0
cancer	SNOMED	278060005	Endometrioid carcinoma of prostate (disorder)	1	0
cancer	SNOMED	278065000	Superior pulmonary sulcus syndrome	1	0
cancer	SNOMED	278433008	Malignant infiltration of soft tissue (disorder)	1	0
cancer	SNOMED	278453007	Acute biphenotypic leukemia (disorder)	1	0
cancer	SNOMED	278491007	Mixed seminoma teratoma of testis (disorder)	1	0
cancer	SNOMED	280959007	Malignant tumor of lacrimal drainage structure (disorder)	1	0
cancer	SNOMED	281560004	Neuroblastoma of brain	1	0
cancer	SNOMED	281562007	Adrenal neuroblastoma	1	0
cancer	SNOMED	281563002	Thoracic neuroblastoma	1	0
cancer	SNOMED	281564008	Pelvic neuroblastoma	1	0
cancer	SNOMED	281565009	Paraspinal neuroblastoma	1	0
cancer	SNOMED	281566005	Abdominothoracic neuroblastoma	1	0
cancer	SNOMED	281702006	Tibial adamantinoma (disorder)	1	0
cancer	SNOMED	285310000	Carcinoma of anal canal (disorder)	1	0
cancer	SNOMED	285312008	Carcinoma of sigmoid colon (disorder)	1	0
cancer	SNOMED	285420006	Immunoglobulin A myeloma (disorder)	1	0
cancer	SNOMED	285421005	Immunoglobulin G myeloma (disorder)	1	0
cancer	SNOMED	285422003	Immunoglobulin D myeloma (disorder)	1	0
cancer	SNOMED	285432005	Carcinoma of cervix	1	0
cancer	SNOMED	285603002	Metastasis to bronchus of unknown primary (disorder)	1	0
cancer	SNOMED	285604008	Metastasis to lung of unknown primary (disorder)	1	0
cancer	SNOMED	285605009	Metastasis to pleura of unknown primary (disorder)	1	0
cancer	SNOMED	285607001	Metastasis to mediastinum of unknown primary (disorder)	1	0
cancer	SNOMED	285609003	Metastasis to small intestine of unknown primary (disorder)	1	0
cancer	SNOMED	285610008	Metastasis to large intestine of unknown primary (disorder)	1	0
cancer	SNOMED	285611007	Metastasis to colon of unknown primary (disorder)	1	0
cancer	SNOMED	285612000	Metastasis to rectum of unknown primary (disorder)	1	0
cancer	SNOMED	285613005	Metastasis to liver of unknown primary (disorder)	1	0
cancer	SNOMED	285614004	Metastasis to pancreas of unknown primary (disorder)	1	0
cancer	SNOMED	285615003	Metastasis to spleen of unknown primary (disorder)	1	0
cancer	SNOMED	285616002	Metastasis to peritoneum of unknown primary (disorder)	1	0
cancer	SNOMED	285617006	Metastasis to retroperitoneum of unknown primary (disorder)	1	0
cancer	SNOMED	285618001	Metastasis to bone of unknown primary (disorder)	1	0
cancer	SNOMED	285619009	Metastasis to vertebral column of unknown primary (disorder)	1	0
cancer	SNOMED	285631006	Metastasis to skin of unknown primary (disorder)	1	0
cancer	SNOMED	285633009	Metastasis to soft tissue of unknown primary (disorder)	1	0
cancer	SNOMED	285634003	Metastasis to breast of unknown primary (disorder)	1	0
cancer	SNOMED	285635002	Metastasis to uterus of unknown primary (disorder)	1	0
cancer	SNOMED	285637005	Metastasis to ovary of unknown primary (disorder)	1	0
cancer	SNOMED	285639008	Metastasis to kidney of unknown primary (disorder)	1	0
cancer	SNOMED	285640005	Metastasis to bladder of unknown primary (disorder)	1	0
cancer	SNOMED	285641009	Metastasis to brain of unknown primary (disorder)	1	0
cancer	SNOMED	285643007	Metastasis to adrenal gland of unknown primary (disorder)	1	0
cancer	SNOMED	285644001	Metastasis to lymph node of unknown primary (disorder)	1	0
cancer	SNOMED	285645000	Disseminated malignancy of unknown primary (disorder)	1	0
cancer	SNOMED	285769009	Acute promyelocytic leukemia - hypogranular variant (disorder)	1	0
cancer	SNOMED	285776004	Intermediate grade B-cell lymphoma (disorder)	1	0
cancer	SNOMED	285839005	Acute myelomonocytic leukemia - eosinophilic variant (disorder)	1	0
cancer	SNOMED	286887005	Carcinoma liver and/or biliary system (disorder)	1	0
cancer	SNOMED	286889008	Carcinoma of upper limb bones/scapula (disorder)	1	0
cancer	SNOMED	286890004	Carcinoma of lower limb bones (disorder)	1	0
cancer	SNOMED	286893002	Carcinoma of breast - upper, inner quadrant (disorder)	1	0
cancer	SNOMED	286894008	Carcinoma of breast - lower, inner quadrant (disorder)	1	0
cancer	SNOMED	286895009	Carcinoma of breast - upper, outer quadrant (disorder)	1	0
cancer	SNOMED	286896005	Carcinoma breast - lower, outer quadrant (disorder)	1	0
cancer	SNOMED	286897001	Carcinoma of breast - axillary tail (disorder)	1	0
cancer	SNOMED	286899003	Carcinoma of genital organ (disorder)	1	0
cancer	SNOMED	286900008	Carcinoma of epididymis/spermatic cord (disorder)	1	0
cancer	SNOMED	286902000	Secondary carcinoma of gastrointestinal tract (disorder)	1	0
cancer	SNOMED	294301000000103	Bowel cancer detected by national screening programme (disorder)	1	0
cancer	SNOMED	300988009	Transitional cell carcinoma of ureter (disorder)	1	0
cancer	SNOMED	301756000	Adenocarcinoma of sigmoid colon (disorder)	1	0
cancer	SNOMED	302816009	Malignant tumour of soft tissue of head, face and neck	1	0
cancer	SNOMED	302817000	Malignant tumor of unknown origin or ill-defined site	1	0
cancer	SNOMED	302835009	Phaeochromocytoma	1	0
cancer	SNOMED	302837001	Lentigo maligna melanoma (disorder)	1	0
cancer	SNOMED	302841002	Malignant lymphoma - small lymphocytic (disorder)	1	0
cancer	SNOMED	302842009	Diffuse malignant lymphoma - centroblastic	1	0
cancer	SNOMED	302845006	Nodular malignant lymphoma, lymphocytic - well differentiated (disorder)	1	0
cancer	SNOMED	302847003	Rhabdomyosarcoma (disorder)	1	0
cancer	SNOMED	302849000	Nephroblastoma (disorder)	1	0
cancer	SNOMED	302851001	Synovial sarcoma (disorder)	1	0
cancer	SNOMED	302855005	Subacute leukemia	1	0
cancer	SNOMED	303012000	Malignant tumor of posterior wall of hypopharynx (disorder)	1	0
cancer	SNOMED	303017006	Malignant lymphoma, convoluted cell type (disorder)	1	0
cancer	SNOMED	303055001	Malignant lymphoma, follicular center cell (disorder)	1	0
cancer	SNOMED	303057009	Malignant lymphoma, follicular center cell, non-cleaved (disorder)	1	0
cancer	SNOMED	303194003	Metastasis to head and neck lymph node	1	0
cancer	SNOMED	303201005	Metastasis to multiple lymph nodes	1	0
cancer	SNOMED	304545002	Adenocarcinoma of ileum (disorder)	1	0
cancer	SNOMED	30664006	Multiple endocrine neoplasia, type 1 (disorder)	1	0
cancer	SNOMED	307216009	Perforated carcinoma of esophagus (disorder)	1	0
cancer	SNOMED	307219002	Retroperitoneal sarcoma (disorder)	1	0
cancer	SNOMED	307226002	Metastatic adenocarcinoma of unknown origin (disorder)	1	0
cancer	SNOMED	307341004	Atypical hairy cell leukemia	1	0
cancer	SNOMED	307502000	Squamous cell carcinoma of mouth (disorder)	1	0
cancer	SNOMED	307576001	Osteosarcoma of bone	1	0
cancer	SNOMED	307593001	Disseminated carcinomatosis	1	0
cancer	SNOMED	307599002	Sebaceous adenocarcinoma (disorder)	1	0
cancer	SNOMED	307601000	Pseudomyxoma peritonei (disorder)	1	0
cancer	SNOMED	307603002	Malignant blue nevus of skin (disorder)	1	0
cancer	SNOMED	307608006	Ewing's sarcoma of bone (disorder)	1	0
cancer	SNOMED	307609003	Adamantinoma of long bone (disorder)	1	0
cancer	SNOMED	307610008	Pilomatrix carcinoma of skin (disorder)	1	0
cancer	SNOMED	307617006	Neutrophilic leukemia (disorder)	1	0
cancer	SNOMED	307623001	Malignant lymphoma - lymphoplasmacytic (disorder)	1	0
cancer	SNOMED	307635002	Hodgkin's disease, nodular sclerosis - cellular phase (disorder)	1	0
cancer	SNOMED	307636001	Malignant lymphoma, mixed lymphocytic-histiocytic, nodular (disorder)	1	0
cancer	SNOMED	307637005	Malignant lymphoma, centroblastic-centrocytic, follicular (disorder)	1	0
cancer	SNOMED	307646004	Malignant lymphoma, lymphocytic, poorly differentiated, nodular (disorder)	1	0
cancer	SNOMED	307647008	Malignant lymphoma, centroblastic type, follicular (disorder)	1	0
cancer	SNOMED	307649006	Microglioma (disorder)	1	0
cancer	SNOMED	307651005	Myelosclerosis with myeloid metaplasia	1	0
cancer	SNOMED	308121000	Follicular non-Hodgkin's lymphoma	1	0
cancer	SNOMED	309245001	Adenocarcinoma of uterus (disorder)	1	0
cancer	SNOMED	31047003	Lymphomatoid papulosis (disorder)	1	0
cancer	SNOMED	310498001	Malignant melanoma of back	1	0
cancer	SNOMED	310504009	Primary malignant neoplasm of unknown site	1	0
cancer	SNOMED	310526005	Malignant tumor of soft tissue of back (disorder)	1	0
cancer	SNOMED	310599006	Malignant neoplasm of canthus (disorder)	1	0
cancer	SNOMED	312104005	Cholangiocarcinoma of biliary tract (disorder)	1	0
cancer	SNOMED	312111009	Carcinoma of ascending colon (disorder)	1	0
cancer	SNOMED	312112002	Carcinoma of transverse colon (disorder)	1	0
cancer	SNOMED	312113007	Carcinoma of descending colon (disorder)	1	0
cancer	SNOMED	312114001	Carcinoma of hepatic flexure (disorder)	1	0
cancer	SNOMED	312115000	Carcinoma of splenic flexure (disorder)	1	0
cancer	SNOMED	312949007	Retinal pigment epithelial adenocarcinoma (disorder)	1	0
cancer	SNOMED	313248004	Malignant melanoma of chest wall	1	0
cancer	SNOMED	313249007	Malignant neoplasm of upper eyelid (disorder)	1	0
cancer	SNOMED	313250007	Malignant neoplasm of lower eyelid (disorder)	1	0
cancer	SNOMED	313353007	Squamous cell carcinoma of bronchus in left lower lobe (disorder)	1	0
cancer	SNOMED	313354001	Squamous cell carcinoma of bronchus in left upper lobe (disorder)	1	0
cancer	SNOMED	313355000	Squamous cell carcinoma of bronchus in right lower lobe (disorder)	1	0
cancer	SNOMED	313356004	Squamous cell carcinoma of bronchus in right middle lobe (disorder)	1	0
cancer	SNOMED	313357008	Squamous cell carcinoma of bronchus in right upper lobe (disorder)	1	0
cancer	SNOMED	313427003	Lambda light chain myeloma	1	0
cancer	SNOMED	313428008	Seminoma of undescended testis	1	0
cancer	SNOMED	313429000	Seminoma of descended testis	1	0
cancer	SNOMED	314191009	Cystadenocarcinoma of ovary (disorder)	1	0
cancer	SNOMED	314418005	Leukemic infiltrate of retina (disorder)	1	0
cancer	SNOMED	314951005	Local recurrence of malignant tumor of tongue (disorder)	1	0
cancer	SNOMED	314952003	Local recurrence of malignant tumor of buccal cavity (disorder)	1	0
cancer	SNOMED	314953008	Local recurrence of malignant tumor of thyroid gland (disorder)	1	0
cancer	SNOMED	314954002	Local recurrence of malignant tumor of lung (disorder)	1	0
cancer	SNOMED	314955001	Local recurrence of malignant tumor of breast (disorder)	1	0
cancer	SNOMED	314960002	Local recurrence of malignant tumor of esophagus (disorder)	1	0
cancer	SNOMED	314961003	Local recurrence of malignant tumor of stomach (disorder)	1	0
cancer	SNOMED	314962005	Local recurrence of malignant tumor of gallbladder (disorder)	1	0
cancer	SNOMED	314963000	Local recurrence of malignant tumor of liver (disorder)	1	0
cancer	SNOMED	314964006	Local recurrence of malignant tumor of pancreas (disorder)	1	0
cancer	SNOMED	314965007	Local recurrence of malignant tumor of colon (disorder)	1	0
cancer	SNOMED	314966008	Local recurrence of malignant tumor of rectum (disorder)	1	0
cancer	SNOMED	314967004	Local recurrence of malignant tumor of kidney (disorder)	1	0
cancer	SNOMED	314968009	Local recurrence of malignant tumor of urinary bladder (disorder)	1	0
cancer	SNOMED	314969001	Local recurrence of malignant tumor of prostate (disorder)	1	0
cancer	SNOMED	314970000	Local recurrence of malignant tumor of cervix (disorder)	1	0
cancer	SNOMED	314973003	Local recurrence of malignant tumor of bone (disorder)	1	0
cancer	SNOMED	314974009	Local recurrence of malignant tumor of soft tissue (disorder)	1	0
cancer	SNOMED	314976006	Local recurrence of malignant melanoma of skin (disorder)	1	0
cancer	SNOMED	314987003	Metastasis from malignant melanoma of skin (disorder)	1	0
cancer	SNOMED	314988008	Metastasis from malignant tumor of skin (disorder)	1	0
cancer	SNOMED	314989000	Metastasis from malignant tumor of soft tissues (disorder)	1	0
cancer	SNOMED	314990009	Metastasis from malignant tumor of bone (disorder)	1	0
cancer	SNOMED	314991008	Metastasis from malignant tumor of adrenal gland (disorder)	1	0
cancer	SNOMED	314992001	Metastasis from malignant tumor of cervix (disorder)	1	0
cancer	SNOMED	314993006	Metastasis from malignant tumor of uterus (disorder)	1	0
cancer	SNOMED	314994000	Metastasis from malignant tumor of prostate (disorder)	1	0
cancer	SNOMED	314995004	Metastasis from malignant tumor of bladder (disorder)	1	0
cancer	SNOMED	314996003	Metastasis from malignant tumor of kidney (disorder)	1	0
cancer	SNOMED	314997007	Metastasis from malignant tumor of rectum (disorder)	1	0
cancer	SNOMED	314998002	Metastasis from malignant tumor of colon (disorder)	1	0
cancer	SNOMED	314999005	Metastasis from malignant tumor of pancreas (disorder)	1	0
cancer	SNOMED	315000005	Metastasis from malignant tumor of liver (disorder)	1	0
cancer	SNOMED	315001009	Metastasis from malignant tumor of gallbladder (disorder)	1	0
cancer	SNOMED	315002002	Metastasis from malignant tumor of stomach (disorder)	1	0
cancer	SNOMED	315003007	Metastasis from malignant tumor of esophagus (disorder)	1	0
cancer	SNOMED	315004001	Metastasis from malignant tumor of breast (disorder)	1	0
cancer	SNOMED	315005000	Metastasis from malignant tumor of bronchus (disorder)	1	0
cancer	SNOMED	315006004	Metastasis from malignant tumor of lung (disorder)	1	0
cancer	SNOMED	315007008	Metastasis from malignant tumor of thyroid (disorder)	1	0
cancer	SNOMED	315008003	Metastasis from malignant tumor of buccal cavity (disorder)	1	0
cancer	SNOMED	315009006	Metastasis from malignant tumor of tongue (disorder)	1	0
cancer	SNOMED	315058005	Hereditary nonpolyposis colon cancer	1	0
cancer	SNOMED	315601005	Ambulatory chemotherapy (procedure)	1	0
cancer	SNOMED	32278006	Myeloma kidney	1	0
cancer	SNOMED	326072005	Carcinoma of head of pancreas (disorder)	1	0
cancer	SNOMED	342511000000104	Siewert type II adenocarcinoma (disorder)	1	0
cancer	SNOMED	342561000000102	Siewert type III adenocarcinoma (disorder)	1	0
cancer	SNOMED	342571000000109	Siewert type I adenocarcinoma (disorder)	1	0
cancer	SNOMED	354351000119105	Primary malignant neoplasm of left kidney (disorder)	1	0
cancer	SNOMED	354361000119107	Primary malignant neoplasm of right kidney (disorder)	1	0
cancer	SNOMED	35868009	Carcinoid syndrome (disorder)	1	0
cancer	SNOMED	359631009	Acute myeloid leukemia, minimal differentiation, FAB M0 (disorder)	1	0
cancer	SNOMED	359785002	Metastatic malignant neoplasm to dome of urinary bladder (disorder)	1	0
cancer	SNOMED	359987004	Krukenberg tumor (disorder)	1	0
cancer	SNOMED	363346000	Malignant tumour	1	0
cancer	SNOMED	363348004	Malignant tumour of lip	1	0
cancer	SNOMED	363349007	Malignant tumor of stomach	1	0
cancer	SNOMED	363350007	Malignant tumour of caecum	1	0
cancer	SNOMED	363351006	Malignant tumor of rectum	1	0
cancer	SNOMED	363352004	Malignant tumour of anal canal	1	0
cancer	SNOMED	363353009	Malignant tumor of gallbladder	1	0
cancer	SNOMED	363354003	Malignant tumour of cervix	1	0
cancer	SNOMED	363355002	Malignant tumor of adrenal gland	1	0
cancer	SNOMED	363357005	Malignant tumor of ill-defined site (disorder)	1	0
cancer	SNOMED	363358000	Malignant tumor of lung	1	0
cancer	SNOMED	363359008	Malignant tumor of middle ear (disorder)	1	0
cancer	SNOMED	363360003	Malignant tumor of anterior two-thirds of tongue	1	0
cancer	SNOMED	363363001	Malignant tumor of soft tissue of shoulder (disorder)	1	0
cancer	SNOMED	363364007	Malignant tumor of soft tissue of hip (disorder)	1	0
cancer	SNOMED	363365008	Malignant tumor of soft tissue of thorax	1	0
cancer	SNOMED	363366009	Malignant tumour of soft tissue of pelvis	1	0
cancer	SNOMED	363367000	Malignant tumor of vulva	1	0
cancer	SNOMED	363368005	Carcinoma of body of pancreas (disorder)	1	0
cancer	SNOMED	363369002	Carcinoma of tail of pancreas (disorder)	1	0
cancer	SNOMED	363370001	Malignant neoplasm of mesentery	1	0
cancer	SNOMED	363372009	Malignant tumor of vermilion border of upper lip	1	0
cancer	SNOMED	363373004	Malignant tumour of vermilion border of lower lip	1	0
cancer	SNOMED	363374005	Malignant tumor of commissure of lip	1	0
cancer	SNOMED	363375006	Malignant tumour of tongue	1	0
cancer	SNOMED	363376007	Malignant tumor of base of tongue	1	0
cancer	SNOMED	363377003	Malignant tumour of lingual tonsil	1	0
cancer	SNOMED	363378008	Malignant tumor of major salivary gland	1	0
cancer	SNOMED	363379000	Malignant tumour of parotid gland	1	0
cancer	SNOMED	363380002	Malignant tumor of submandibular gland	1	0
cancer	SNOMED	363381003	Malignant tumour of sublingual gland	1	0
cancer	SNOMED	363382005	Malignant tumor of gum	1	0
cancer	SNOMED	363383000	Malignant tumour of upper gingiva	1	0
cancer	SNOMED	363384006	Malignant tumour of lower gingiva	1	0
cancer	SNOMED	363385007	Malignant tumor of floor of mouth	1	0
cancer	SNOMED	363386008	Malignant tumour of buccal mucosa	1	0
cancer	SNOMED	363387004	Malignant tumor of hard palate	1	0
cancer	SNOMED	363388009	Malignant tumour of soft palate	1	0
cancer	SNOMED	363389001	Malignant tumor of uvula	1	0
cancer	SNOMED	363390005	Malignant tumour of palate	1	0
cancer	SNOMED	363391009	Malignant tumor of retromolar area	1	0
cancer	SNOMED	363392002	Malignant tumour of oropharynx	1	0
cancer	SNOMED	363393007	Malignant tumor of tonsil	1	0
cancer	SNOMED	363394001	Malignant tumour of tonsillar fossa	1	0
cancer	SNOMED	363395000	Malignant tumor of vallecula	1	0
cancer	SNOMED	363396004	Malignant tumor of branchial cleft (disorder)	1	0
cancer	SNOMED	363397008	Malignant tumor of roof of nasopharynx	1	0
cancer	SNOMED	363398003	Malignant tumour of lateral wall of nasopharynx	1	0
cancer	SNOMED	363399006	Malignant tumor of hypopharynx	1	0
cancer	SNOMED	363400004	Malignant tumour of postcricoid region	1	0
cancer	SNOMED	363401000	Malignant tumor of pyriform fossa	1	0
cancer	SNOMED	363402007	Malignant tumour of oesophagus	1	0
cancer	SNOMED	363403002	Malignant tumor of duodenum	1	0
cancer	SNOMED	363404008	Malignant tumour of jejunum	1	0
cancer	SNOMED	363405009	Malignant tumor of ileum	1	0
cancer	SNOMED	363406005	Malignant tumour of colon	1	0
cancer	SNOMED	363407001	Malignant tumor of hepatic flexure	1	0
cancer	SNOMED	363408006	Malignant tumour of transverse colon	1	0
cancer	SNOMED	363409003	Malignant tumor of descending colon	1	0
cancer	SNOMED	363410008	Malignant tumour of sigmoid colon	1	0
cancer	SNOMED	363411007	Malignant tumor of appendix	1	0
cancer	SNOMED	363412000	Malignant tumour of ascending colon	1	0
cancer	SNOMED	363413005	Malignant tumor of splenic flexure	1	0
cancer	SNOMED	363414004	Malignant tumour of rectosigmoid junction	1	0
cancer	SNOMED	363415003	Malignant tumor of biliary tract	1	0
cancer	SNOMED	363416002	Malignant tumour of extrahepatic bile duct	1	0
cancer	SNOMED	363417006	Malignant tumor of ampulla of Vater	1	0
cancer	SNOMED	363418001	Malignant tumour of pancreas	1	0
cancer	SNOMED	363419009	Malignant tumor of head of pancreas	1	0
cancer	SNOMED	363420003	Malignant retroperitoneal tumour	1	0
cancer	SNOMED	363421004	Malignant neoplasm of omentum	1	0
cancer	SNOMED	363422006	Malignant tumor of nasal cavity	1	0
cancer	SNOMED	363423001	Malignant tumour of nasal septum	1	0
cancer	SNOMED	363424007	Malignant tumor of mastoid air cells	1	0
cancer	SNOMED	363425008	Malignant tumour of maxillary sinus	1	0
cancer	SNOMED	363426009	Malignant tumor of ethmoid sinus	1	0
cancer	SNOMED	363427000	Malignant tumour of frontal sinus	1	0
cancer	SNOMED	363428005	Malignant tumor of sphenoid sinus	1	0
cancer	SNOMED	363429002	Malignant tumour of larynx	1	0
cancer	SNOMED	363430007	Malignant tumor of subglottis	1	0
cancer	SNOMED	363431006	Malignant tumour of laryngeal cartilage	1	0
cancer	SNOMED	363432004	Malignant tumor of trachea	1	0
cancer	SNOMED	363433009	Malignant tumour of pleura	1	0
cancer	SNOMED	363434003	Malignant tumor of thymus	1	0
cancer	SNOMED	363435002	Malignant tumour of heart	1	0
cancer	SNOMED	363436001	Malignant tumor of endocardium	1	0
cancer	SNOMED	363438000	Malignant tumor of vertebral column	1	0
cancer	SNOMED	363439008	Malignant tumour of soft tissue of head	1	0
cancer	SNOMED	363440005	Malignant tumor of soft tissue of face	1	0
cancer	SNOMED	363441009	Malignant tumour of soft tissue of neck	1	0
cancer	SNOMED	363443007	Malignant tumour of ovary	1	0
cancer	SNOMED	363444001	Malignant tumor of fallopian tube	1	0
cancer	SNOMED	363445000	Malignant tumour of vagina	1	0
cancer	SNOMED	363446004	Malignant neoplasm of labia majora	1	0
cancer	SNOMED	363447008	Malignant neoplasm of labia minora	1	0
cancer	SNOMED	363449006	Malignant tumour of testis	1	0
cancer	SNOMED	363451005	Malignant tumour of glans penis	1	0
cancer	SNOMED	363452003	Malignant tumor of epididymis	1	0
cancer	SNOMED	363453008	Malignant tumour of spermatic cord	1	0
cancer	SNOMED	363454002	Malignant tumor of scrotum	1	0
cancer	SNOMED	363456000	Malignant tumor of urachus	1	0
cancer	SNOMED	363457009	Malignant tumour of renal pelvis	1	0
cancer	SNOMED	363458004	Malignant tumor of ureter	1	0
cancer	SNOMED	363459007	Malignant tumour of urethra	1	0
cancer	SNOMED	363460002	Malignant tumor of paraurethral gland	1	0
cancer	SNOMED	363461003	Malignant tumour of eye	1	0
cancer	SNOMED	363462005	Malignant tumor of orbit	1	0
cancer	SNOMED	363463000	Malignant tumour of conjunctiva	1	0
cancer	SNOMED	363464006	Malignant tumor of cornea	1	0
cancer	SNOMED	363465007	Malignant tumour of retina	1	0
cancer	SNOMED	363466008	Malignant tumor of choroid	1	0
cancer	SNOMED	363467004	Malignant neoplasm of frontal lobe	1	0
cancer	SNOMED	363468009	Malignant neoplasm of temporal lobe	1	0
cancer	SNOMED	363469001	Malignant neoplasm of parietal lobe	1	0
cancer	SNOMED	363470000	Malignant neoplasm of occipital lobe	1	0
cancer	SNOMED	363471001	Malignant neoplasm of cerebral ventricles	1	0
cancer	SNOMED	363473003	Malignant neoplasm of brainstem	1	0
cancer	SNOMED	363474009	Malignant neoplasm of cerebral meninges	1	0
cancer	SNOMED	363475005	Malignant tumour of spinal cord	1	0
cancer	SNOMED	363476006	Malignant neoplasm of spinal meninges	1	0
cancer	SNOMED	363477002	Malignant neoplasm of cauda equina	1	0
cancer	SNOMED	363478007	Malignant tumor of thyroid gland	1	0
cancer	SNOMED	363481002	Malignant tumour of parathyroid gland	1	0
cancer	SNOMED	363482009	Malignant tumor of pituitary gland	1	0
cancer	SNOMED	363483004	Malignant tumour of pineal gland	1	0
cancer	SNOMED	363484005	Malignant tumor of pelvis	1	0
cancer	SNOMED	363485006	Malignant tumor of minor salivary gland (disorder)	1	0
cancer	SNOMED	363486007	Malignant tumor of vocal cord (disorder)	1	0
cancer	SNOMED	363487003	Malignant tumor of aryepiglottic fold - laryngeal aspect (disorder)	1	0
cancer	SNOMED	363488008	Malignant tumor of false cord (disorder)	1	0
cancer	SNOMED	363489000	Malignant tumour of neck	1	0
cancer	SNOMED	363490009	Malignant tumor of anus	1	0
cancer	SNOMED	363491008	Malignant tumour of cloacogenic zone	1	0
cancer	SNOMED	363492001	Malignant tumor of peritoneum	1	0
cancer	SNOMED	363493006	Malignant tumor of bronchus (disorder)	1	0
cancer	SNOMED	363494000	Malignant tumor of mediastinum	1	0
cancer	SNOMED	363495004	Malignant tumor of muscle (disorder)	1	0
cancer	SNOMED	363496003	Malignant tumor of soft tissue of abdomen (disorder)	1	0
cancer	SNOMED	363497007	Malignant tumour of meninges	1	0
cancer	SNOMED	363498002	Malignant tumor of optic nerve	1	0
cancer	SNOMED	363499005	Malignant tumour of spleen	1	0
cancer	SNOMED	363500001	Multiple malignancy (disorder)	1	0
cancer	SNOMED	363501002	Malignant tumor of face	1	0
cancer	SNOMED	363502009	Malignant tumour of axilla	1	0
cancer	SNOMED	363503004	Malignant tumor of upper limb	1	0
cancer	SNOMED	363504005	Malignant tumour of lower limb	1	0
cancer	SNOMED	363505006	Malignant tumor of oral cavity	1	0
cancer	SNOMED	363506007	Malignant tumour of nasal sinuses	1	0
cancer	SNOMED	363507003	Malignant tumor of pharynx	1	0
cancer	SNOMED	363508008	Malignant tumour of intestine	1	0
cancer	SNOMED	363509000	Malignant tumor of small intestine	1	0
cancer	SNOMED	363510005	Malignant tumor of large intestine (disorder)	1	0
cancer	SNOMED	363514001	Malignant tumour of female genital organ	1	0
cancer	SNOMED	363515000	Malignant tumor of male genital organ	1	0
cancer	SNOMED	363516004	Malignant tumour of penis	1	0
cancer	SNOMED	363517008	Malignant tumor of urinary tract proper (disorder)	1	0
cancer	SNOMED	363518003	Malignant tumour of kidney	1	0
cancer	SNOMED	367336001	Chemotherapy (procedure)	1	0
cancer	SNOMED	370967009	Retinoblastoma (disorder)	1	0
cancer	SNOMED	371964008	Malignant neoplasm of adrenal cortex (disorder)	1	0
cancer	SNOMED	371965009	Malignant neoplasm of adrenal medulla (disorder)	1	0
cancer	SNOMED	371967001	Primary malignant neoplasm of ampulla of Vater (disorder)	1	0
cancer	SNOMED	371972005	Malignant neoplasm of body of uterus (disorder)	1	0
cancer	SNOMED	371973000	Malignant neoplasm of uterus (disorder)	1	0
cancer	SNOMED	371974006	Malignant neoplasm of border of tongue (disorder)	1	0
cancer	SNOMED	371977004	Primary malignant neoplasm of cecum (disorder)	1	0
cancer	SNOMED	371979001	Malignant neoplasm of clitoris (disorder)	1	0
cancer	SNOMED	371982006	Malignant neoplasm of endocrine gland (disorder)	1	0
cancer	SNOMED	371984007	Primary malignant neoplasm of esophagus (disorder)	1	0
cancer	SNOMED	372001002	Primary malignant neoplasm of oral cavity (disorder)	1	0
cancer	SNOMED	372003004	Primary malignant neoplasm of pancreas (disorder)	1	0
cancer	SNOMED	372004005	Primary malignant neoplasm of parotid gland (disorder)	1	0
cancer	SNOMED	372005006	Primary malignant neoplasm of penis (disorder)	1	0
cancer	SNOMED	372011009	Malignant tumor of soft tissue of upper limb (disorder)	1	0
cancer	SNOMED	372014001	Primary malignant neoplasm of stomach (disorder)	1	0
cancer	SNOMED	372016004	Primary malignant neoplasm of the peritoneum (disorder)	1	0
cancer	SNOMED	372020000	Primary malignant neoplasm of tonsil (disorder)	1	0
cancer	SNOMED	372023003	Primary malignant neoplasm of upper third of esophagus (disorder)	1	0
cancer	SNOMED	372030009	Primary malignant neoplasm of vocal cord (disorder)	1	0
cancer	SNOMED	372062007	Malignant neoplasm of central nervous system (disorder)	1	0
cancer	SNOMED	372063002	Malignant neoplasm of nervous system (disorder)	1	0
cancer	SNOMED	372064008	Malignant neoplasm of female breast (disorder)	1	0
cancer	SNOMED	372065009	Malignant neoplasm of main bronchus (disorder)	1	0
cancer	SNOMED	372087000	Primary malignant neoplasm (disorder)	1	0
cancer	SNOMED	372094002	Malignant neoplasm of axillary tail of breast (disorder)	1	0
cancer	SNOMED	372095001	Malignant neoplasm of male breast (disorder)	1	0
cancer	SNOMED	372096000	Carcinoma of male breast (disorder)	1	0
cancer	SNOMED	372097009	Malignant neoplasm of endocervix (disorder)	1	0
cancer	SNOMED	372099007	Malignant neoplasm of exocervix (disorder)	1	0
cancer	SNOMED	372100004	Carcinoma of exocervix (disorder)	1	0
cancer	SNOMED	372101000	Carcinoma of extrahepatic bile duct (disorder)	1	0
cancer	SNOMED	372106005	Carcinoma of penis (disorder)	1	0
cancer	SNOMED	372108006	Malignant neoplasm of bone of lower limb (disorder)	1	0
cancer	SNOMED	372111007	Carcinoma of lower lobe, bronchus or lung (disorder)	1	0
cancer	SNOMED	372113005	Carcinoma of middle lobe, bronchus or lung (disorder)	1	0
cancer	SNOMED	372119009	Primary malignant neoplasm of head of pancreas (disorder)	1	0
cancer	SNOMED	372131006	Malignant neoplasm of upper limb bones and scapula (disorder)	1	0
cancer	SNOMED	372136001	Carcinoma of upper lobe, bronchus or lung (disorder)	1	0
cancer	SNOMED	372137005	Primary malignant neoplasm of breast (disorder)	1	0
cancer	SNOMED	372138000	Carcinoma of esophagus (disorder)	1	0
cancer	SNOMED	372139008	Primary malignant neoplasm of gallbladder (disorder)	1	0
cancer	SNOMED	372140005	Carcinoma of gallbladder (disorder)	1	0
cancer	SNOMED	372141009	Carcinoma of vocal cord (disorder)	1	0
cancer	SNOMED	372142002	Carcinoma of pancreas (disorder)	1	0
cancer	SNOMED	372143007	Carcinoma of stomach (disorder)	1	0
cancer	SNOMED	372244006	Malignant melanoma (disorder)	1	0
cancer	SNOMED	373080008	Malignant neoplasm of breast lower inner quadrant (disorder)	1	0
cancer	SNOMED	373082000	Malignant neoplasm of breast upper inner quadrant (disorder)	1	0
cancer	SNOMED	373083005	Malignant neoplasm of breast upper outer quadrant (disorder)	1	0
cancer	SNOMED	373168002	Reticulosarcoma (disorder)	1	0
cancer	SNOMED	38216008	Infusion chemotherapy for malignant neoplasm	1	0
cancer	SNOMED	393563007	Glioblastoma multiforme (disorder)	1	0
cancer	SNOMED	394894008	Pre-operative chemotherapy (procedure)	1	0
cancer	SNOMED	394895009	Postoperative chemotherapy (procedure)	1	0
cancer	SNOMED	396181000000106	[X]Melanoma and other malignant neoplasms of skin (disorder)	1	0
cancer	SNOMED	397009000	Mast cell malignancy (disorder)	1	0
cancer	SNOMED	39795003	Hand-Sch√É¬ºller-Christian disease (disorder)	1	0
cancer	SNOMED	398271008	Predominantly T-cell defect (finding)	1	0
cancer	SNOMED	398623004	Refractory anemia with excess blasts (disorder)	1	0
cancer	SNOMED	398670003	Pigmented dermatofibrosarcoma protuberans of skin (disorder)	1	0
cancer	SNOMED	399042005	Chemotherapy cycle (procedure)	1	0
cancer	SNOMED	399068003	Malignant tumor of prostate (disorder)	1	0
cancer	SNOMED	399326009	Malignant tumor of urinary bladder (disorder)	1	0
cancer	SNOMED	399490008	Adenocarcinoma of prostate (disorder)	1	0
cancer	SNOMED	399660006	Ring melanoma of ciliary body (disorder)	1	0
cancer	SNOMED	400001003	Primary cutaneous lymphoma (disorder)	1	0
cancer	SNOMED	400122007	Primary cutaneous T-cell lymphoma (disorder)	1	0
cancer	SNOMED	402537005	Metastatic basal cell carcinoma (disorder)	1	0
cancer	SNOMED	402558004	Malignant melanoma (vertical growth phase) (disorder)	1	0
cancer	SNOMED	402561003	Malignant melanoma of soft tissues (disorder)	1	0
cancer	SNOMED	402815007	Squamous cell carcinoma (disorder)	1	0
cancer	SNOMED	403900000	Spindle cell squamous cell carcinoma (disorder)	1	0
cancer	SNOMED	403906006	Metastatic squamous cell carcinoma (disorder)	1	0
cancer	SNOMED	403923002	Spindle cell malignant melanoma (disorder)	1	0
cancer	SNOMED	403924008	Desmoplastic malignant melanoma (disorder)	1	0
cancer	SNOMED	403927001	Malignant melanoma of nail apparatus (disorder)	1	0
cancer	SNOMED	403977003	Angiosarcoma (disorder)	1	0
cancer	SNOMED	404037002	Malignant peripheral nerve sheath tumor (disorder)	1	0
cancer	SNOMED	404051002	Embryonal rhabdomyosarcoma (disorder)	1	0
cancer	SNOMED	404071006	Pleomorphic liposarcoma (disorder)	1	0
cancer	SNOMED	404133000	Subcutaneous panniculitic cutaneous T-cell lymphoma (disorder)	1	0
cancer	SNOMED	404149003	Lymphoplasmacytic B-cell lymphoma, nodal/systemic with skin involvement (disorder)	1	0
cancer	SNOMED	405546008	Malignant pericardial effusion (disorder)	1	0
cancer	SNOMED	405843009	Widespread metastatic malignant neoplastic disease (disorder)	1	0
cancer	SNOMED	405945003	Malignant neoplasm of metatarsal bone of foot (disorder)	1	0
cancer	SNOMED	408642003	Transitional cell carcinoma of kidney (disorder)	1	0
cancer	SNOMED	408643008	Infiltrating duct carcinoma of breast (disorder)	1	0
cancer	SNOMED	408645001	Adenocarcinoma of large intestine (disorder)	1	0
cancer	SNOMED	408646000	Adenocarcinoma of liver (disorder)	1	0
cancer	SNOMED	408647009	Adenocarcinoma of stomach (disorder)	1	0
cancer	SNOMED	409231000000104	[X]Malignant neoplasm of mesothelial and soft tissue (disorder)	1	0
cancer	SNOMED	413441006	Acute monocytic leukemia, FAB M5b (disorder)	1	0
cancer	SNOMED	413445002	Adenocarcinoma of appendix (disorder)	1	0
cancer	SNOMED	413446001	Adenocarcinoma of cecum (disorder)	1	0
cancer	SNOMED	413537009	Angioimmunoblastic T-cell lymphoma (disorder)	1	0
cancer	SNOMED	413587002	Smoldering myeloma (disorder)	1	0
cancer	SNOMED	413738001	Cancer monitoring first letter (procedure)	1	0
cancer	SNOMED	413739009	Cancer monitoring invitation (procedure)	1	0
cancer	SNOMED	413740006	Cancer monitoring second letter (procedure)	1	0
cancer	SNOMED	413741005	Cancer monitoring third letter (procedure)	1	0
cancer	SNOMED	413842007	Chronic myeloid leukemia in lymphoid blast crisis (disorder)	1	0
cancer	SNOMED	413843002	Chronic myeloid leukemia in myeloid blast crisis (disorder)	1	0
cancer	SNOMED	413847001	Chronic phase chronic myeloid leukemia (disorder)	1	0
cancer	SNOMED	414166008	Extranodal natural killer/T-cell lymphoma, nasal type (disorder)	1	0
cancer	SNOMED	414553000	Kappa light chain myeloma (disorder)	1	0
cancer	SNOMED	414785000	Multiple solitary plasmacytomas (disorder)	1	0
cancer	SNOMED	415082004	Personal history of primary malignant neoplasm of lung (context-dependent category)	1	0
cancer	SNOMED	415110002	Plasma cell myeloma/plasmacytoma (disorder)	1	0
cancer	SNOMED	415112005	Plasmacytoma (disorder)	1	0
cancer	SNOMED	416402001	Gestational trophoblastic disease (disorder)	1	0
cancer	SNOMED	416669000	Invasive hydatidiform mole (disorder)	1	0
cancer	SNOMED	416712009	Clear cell (mesonephric) neoplasm of ovary (disorder)	1	0
cancer	SNOMED	416769008	Malignant teratoma of testis (disorder)	1	0
cancer	SNOMED	416842003	Malignant sacral teratoma (disorder)	1	0
cancer	SNOMED	416901002	Malignant medulloepithelioma of ciliary body (disorder)	1	0
cancer	SNOMED	417084004	Cancer monitoring verbal invitation (procedure)	1	0
cancer	SNOMED	417417007	Malignant teratoma of undescended testis (disorder)	1	0
cancer	SNOMED	417554000	Malignant teratoma of descended testis (disorder)	1	0
cancer	SNOMED	417570003	Gestational choriocarcinoma (disorder)	1	0
cancer	SNOMED	419052002	Malignant tumor of urinary system (disorder)	1	0
cancer	SNOMED	420788006	Intraocular non-Hodgkin malignant lymphoma (disorder)	1	0
cancer	SNOMED	421249001	Malignant tumor of vermilion border of lip (disorder)	1	0
cancer	SNOMED	422599000	Squamous cell carcinoma of back (disorder)	1	0
cancer	SNOMED	422691006	Squamous cell carcinoma of nasopharynx (disorder)	1	0
cancer	SNOMED	423158009	Hurthle cell carcinoma of thyroid (disorder)	1	0
cancer	SNOMED	423464009	Squamous cell carcinoma of oropharynx (disorder)	1	0
cancer	SNOMED	423746001	Adenocarcinoma of pelvis (disorder)	1	0
cancer	SNOMED	423973006	Carcinoma of uterine cervix, invasive (disorder)	1	0
cancer	SNOMED	424151006	Anaplastic glioma of brain (disorder)	1	0
cancer	SNOMED	424413001	Sarcoma (disorder)	1	0
cancer	SNOMED	424952003	Sarcoma of soft tissue (disorder)	1	0
cancer	SNOMED	425066001	Carcinoma of urinary bladder, invasive (disorder)	1	0
cancer	SNOMED	425111000000106	[X]Additional neoplasm classification terms (disorder)	1	0
cancer	SNOMED	425178004	Adenocarcinoma of rectosigmoid junction (disorder)	1	0
cancer	SNOMED	425231005	Carcinoma of urinary bladder, superficial (disorder)	1	0
cancer	SNOMED	426071002	Hodgkin's disease in remission (disorder)	1	0
cancer	SNOMED	426202004	Immune reconstitution syndrome (disorder)	1	0
cancer	SNOMED	426336007	Solitary osseous myeloma (disorder)	1	0
cancer	SNOMED	426964009	Non-small cell lung cancer, positive for epidermal growth factor receptor expression (disorder)	1	0
cancer	SNOMED	427141003	Malignant lymphoma in remission (disorder)	1	0
cancer	SNOMED	427492003	Hormone refractory prostate cancer (disorder)	1	0
cancer	SNOMED	427685000	Human epidermal growth factor 2 positive carcinoma of breast (disorder)	1	0
cancer	SNOMED	428061005	Malignant neoplasm of brain (disorder)	1	0
cancer	SNOMED	428100006	Malignant neoplasm of thoracic cavity structure (disorder)	1	0
cancer	SNOMED	428281000	Malignant neoplasm of bone (disorder)	1	0
cancer	SNOMED	428322007	Malignant neoplasm of uterine adnexa (disorder)	1	0
cancer	SNOMED	428905002	Malignant neoplasm of gastrointestinal tract (disorder)	1	0
cancer	SNOMED	429033009	Malignant neoplasm of cerebrum (disorder)	1	0
cancer	SNOMED	430556008	Malignant neoplasm of genital structure (disorder)	1	0
cancer	SNOMED	430621000	Malignant neoplasm of lower respiratory tract (disorder)	1	0
cancer	SNOMED	431396003	Human epidermal growth factor 2 negative carcinoma of breast (disorder)	1	0
cancer	SNOMED	440422002	Asymptomatic multiple myeloma (disorder)	1	0
cancer	SNOMED	441313008	Indolent multiple myeloma (disorder)	1	0
cancer	SNOMED	443144000	Metastatic sarcoma (disorder)	1	0
cancer	SNOMED	443487006	Mantle cell lymphoma (disorder)	1	0
cancer	SNOMED	443488001	Malignant neoplasm of anorectum (disorder)	1	0
cancer	SNOMED	443493003	Metastatic malignant melanoma (disorder)	1	0
cancer	SNOMED	443520009	Chondrosarcoma (disorder)	1	0
cancer	SNOMED	443675005	Seminoma (disorder)	1	0
cancer	SNOMED	443679004	Malignant neoplasm of skeletal system (disorder)	1	0
cancer	SNOMED	443719001	Leiomyosarcoma (disorder)	1	0
cancer	SNOMED	443961001	Malignant adenomatous neoplasm (disorder)	1	0
cancer	SNOMED	444604002	Carcinoma of breast with ductal and lobular features (disorder)	1	0
cancer	SNOMED	444910004	Primary mediastinal (thymic) large B-cell lymphoma (disorder)	1	0
cancer	SNOMED	445105005	Blastic plasmacytoid dendritic cell neoplasm (disorder)	1	0
cancer	SNOMED	445227008	Juvenile myelomonocytic leukemia (disorder)	1	0
cancer	SNOMED	445238008	Malignant carcinoid tumor (disorder)	1	0
cancer	SNOMED	445269007	Extranodal marginal zone B-cell lymphoma of mucosa-associated lymphoid tissue (disorder)	1	0
cancer	SNOMED	445406001	Hepatosplenic T-cell lymphoma (disorder)	1	0
cancer	SNOMED	445448008	Acute myeloid leukemia with myelodysplasia-related changes (disorder)	1	0
cancer	SNOMED	445738007	Myelodysplastic/myeloproliferative disease (disorder)	1	0
cancer	SNOMED	446022000	Malignant epithelial neoplasm of uterus (disorder)	1	0
cancer	SNOMED	446643000	Sarcoma of dendritic cells (accessory cells) (disorder)	1	0
cancer	SNOMED	447706001	Leiomyosarcoma of scalp (disorder)	1	0
cancer	SNOMED	447882007	Malignant epithelial neoplasm of vulva (disorder)	1	0
cancer	SNOMED	447883002	Malignant neoplasm of carotid body (disorder)	1	0
cancer	SNOMED	447949005	Malignant epithelial neoplasm of cheek (disorder)	1	0
cancer	SNOMED	448212009	Anaplastic lymphoma kinase negative anaplastic large cell lymphoma (disorder)	1	0
cancer	SNOMED	448216007	Malignant epithelial neoplasm of thyroid (disorder)	1	0
cancer	SNOMED	448233000	Malignant neoplasm of urinary organ (disorder)	1	0
cancer	SNOMED	448668007	Malignant neoplasm of mandible (disorder)	1	0
cancer	SNOMED	448670003	Malignant neoplasm of posterior mediastinum (disorder)	1	0
cancer	SNOMED	448674007	Malignant neoplasm of parametrium (disorder)	1	0
cancer	SNOMED	448868009	Malignant neoplasm of lateral wall of oropharynx (disorder)	1	0
cancer	SNOMED	448882009	Malignant neoplasm of intraabdominal organ (disorder)	1	0
cancer	SNOMED	448930008	Squamous cell carcinoma of nose (disorder)	1	0
cancer	SNOMED	448931007	Squamous cell carcinoma of shoulder (disorder)	1	0
cancer	SNOMED	448952004	Infiltrating duct carcinoma of female breast (disorder)	1	0
cancer	SNOMED	448992002	Malignant epithelial neoplasm of appendix (disorder)	1	0
cancer	SNOMED	448993007	Malignant epithelial neoplasm of lung (disorder)	1	0
cancer	SNOMED	448994001	Malignant epithelial neoplasm of upper rectum (disorder)	1	0
cancer	SNOMED	449066004	Malignant neoplasm of upper respiratory tract (disorder)	1	0
cancer	SNOMED	449067008	Malignant neoplasm of parietal pleura (disorder)	1	0
cancer	SNOMED	449077005	Malignant epithelial neoplasm of maxilla (disorder)	1	0
cancer	SNOMED	449096009	Malignant neoplasm of respiratory system (disorder)	1	0
cancer	SNOMED	449101009	Sarcoma of sternum (disorder)	1	0
cancer	SNOMED	449108003	Philadelphia chromosome positive chronic myelogenous leukemia (disorder)	1	0
cancer	SNOMED	449153001	Adenocarcinoma of lower esophagus (disorder)	1	0
cancer	SNOMED	449220000	Diffuse follicle center lymphoma (disorder)	1	0
cancer	SNOMED	449224009	Malignant neoplasm of anterior mediastinum (disorder)	1	0
cancer	SNOMED	449248000	Nasopharyngeal carcinoma (disorder)	1	0
cancer	SNOMED	449308006	Malignant neoplasm of visceral pleura (disorder)	1	0
cancer	SNOMED	449377002	Malignant neoplasm of pelvic peritoneum (disorder)	1	0
cancer	SNOMED	449386007	Philadelphia chromosome negative chronic myelogenous leukemia (disorder)	1	0
cancer	SNOMED	449420002	Malignant neoplasm of cerebellum (disorder)	1	0
cancer	SNOMED	449472007	Malignant epithelial neoplasm of alveolus dentalis (disorder)	1	0
cancer	SNOMED	449578008	Malignant neoplasm of alveolus of mandible (disorder)	1	0
cancer	SNOMED	449627008	Malignant neoplasm of long bone of lower limb (disorder)	1	0
cancer	SNOMED	449635006	Primary malignant neoplasm of lower leg (disorder)	1	0
cancer	SNOMED	45221000119105	Primary invasive malignant neoplasm of female breast (disorder)	1	0
cancer	SNOMED	462401000000104	[X]Malignant neoplasms of lymphoid, haematopoietic and related tissue (disorder)	1	0
cancer	SNOMED	462461000000100	[X]Malignant neoplasm of female genital organs (disorder)	1	0
cancer	SNOMED	53523003	Poisoning caused by cactinomycin (disorder)	1	0
cancer	SNOMED	58961005	Lethal midline granuloma (disorder)	1	0
cancer	SNOMED	62497000	Stewart-Treves syndrome (disorder)	1	0
cancer	SNOMED	65399007	Langerhans cell histiocytosis (disorder)	1	0
cancer	SNOMED	67821000119109	Primary small cell malignant neoplasm of lung, TNM stage 2 (disorder)	1	0
cancer	SNOMED	681601000119101	Primary adenocarcinoma of ascending colon (disorder)	1	0
cancer	SNOMED	683991000119103	Extensive stage primary small cell carcinoma of lung (disorder)	1	0
cancer	SNOMED	684911000119105	Primary glioblastoma multiforme of frontal lobe (disorder)	1	0
cancer	SNOMED	68979007	Heavy chain disease (disorder)	1	0
cancer	SNOMED	69408002	Gorlin syndrome (disorder)	1	0
cancer	SNOMED	698040004	Malignant melanoma of nasal cavity (disorder)	1	0
cancer	SNOMED	699357004	Low grade endometrial stromal sarcoma (disorder)	1	0
cancer	SNOMED	699818003	T-cell large granular lymphocytic leukemia (disorder)	1	0
cancer	SNOMED	700423003	Adenocarcinoma of pancreas (disorder)	1	0
cancer	SNOMED	702369008	Carcinosarcoma of uterus (disorder)	1	0
cancer	SNOMED	702391001	Renal cell carcinoma	1	0
cancer	SNOMED	702392008	Metastatic renal cell carcinoma (disorder)	1	0
cancer	SNOMED	703423002	Combined chemotherapy and radiation therapy (procedure)	1	0
cancer	SNOMED	706970001	Triple negative malignant neoplasm of breast (disorder)	1	0
cancer	SNOMED	707357005	Primary squamous cell carcinoma of laryngeal cartilage (disorder)	1	0
cancer	SNOMED	707358000	Primary squamous cell carcinoma of larynx (disorder)	1	0
cancer	SNOMED	707422006	Primary spindle cell squamous cell carcinoma of larynx (disorder)	1	0
cancer	SNOMED	707452003	Primary mucinous adenocarcinoma of lung (disorder)	1	0
cancer	SNOMED	707456000	Primary undifferentiated carcinoma of lung (disorder)	1	0
cancer	SNOMED	707492001	Primary squamous cell carcinoma of hypopharynx (disorder)	1	0
cancer	SNOMED	707538002	Primary squamous cell carcinoma of vallecula (disorder)	1	0
cancer	SNOMED	707582006	Primary spindle cell squamous cell carcinoma of oropharynx (disorder)	1	0
cancer	SNOMED	707664003	Primary squamous cell carcinoma of glottis (disorder)	1	0
cancer	SNOMED	708921005	Carcinoma of central portion of breast (disorder)	1	0
cancer	SNOMED	709830006	Malignant carcinoid tumor of stomach (disorder)	1	0
cancer	SNOMED	71111000119109	Recurrent primary malignant neoplasm of vulva (disorder)	1	0
cancer	SNOMED	711414003	Primary clear cell adenocarcinoma of lung (disorder)	1	0
cancer	SNOMED	712525007	Malignant neoplasm of short bone of lower limb	1	0
cancer	SNOMED	712750007	Malignant neoplasm of chest wall	1	0
cancer	SNOMED	712849003	Primary malignant neoplasm of prostate metastatic to bone (disorder)	1	0
cancer	SNOMED	713609000	Invasive carcinoma of breast (disorder)	1	0
cancer	SNOMED	716649003	Extraovarian primary peritoneal carcinoma (disorder)	1	0
cancer	SNOMED	716659002	Squamous cell carcinoma of head and neck (disorder)	1	0
cancer	SNOMED	716872004	Antineoplastic chemotherapy regimen (regime/therapy)	1	0
cancer	SNOMED	717735006	Renal cell carcinoma of kidney except renal pelvis (disorder)	1	0
cancer	SNOMED	719052006	Recurrent squamous cell carcinoma (disorder)	1	0
cancer	SNOMED	71985006	Carcinomatous myopathic syndrome (disorder)	1	0
cancer	SNOMED	720006006	Cancer care review (procedure)	1	0
cancer	SNOMED	721304007	Refractory thrombocytopenia (disorder)	1	0
cancer	SNOMED	721567004	Primary malignant neoplasm of placenta (disorder)	1	0
cancer	SNOMED	721575005	Primary angiosarcoma of heart (disorder)	1	0
cancer	SNOMED	721618006	Primary squamous cell carcinoma of upper third of esophagus (disorder)	1	0
cancer	SNOMED	721619003	Primary squamous cell carcinoma of middle third of esophagus (disorder)	1	0
cancer	SNOMED	721628002	Primary adenocarcinoma of esophagogastric junction (disorder)	1	0
cancer	SNOMED	721629005	Linitis plastica of stomach (disorder)	1	0
cancer	SNOMED	721636006	Primary malignant neuroendocrine neoplasm of body of stomach (disorder)	1	0
cancer	SNOMED	721638007	Primary neuroendocrine carcinoma of stomach (disorder)	1	0
cancer	SNOMED	721696009	Primary adenocarcinoma of transverse colon (disorder)	1	0
cancer	SNOMED	721716004	Primary cholangiocarcinoma of intrahepatic biliary tract (disorder)	1	0
cancer	SNOMED	722103009	Hormone sensitive prostate cancer (disorder)	1	0
cancer	SNOMED	722482005	Doxorubicin, bleomycin, vinblastine and dacarbazine chemotherapy regimen (regime/therapy)	1	0
cancer	SNOMED	722524005	Primary invasive pleomorphic lobular carcinoma of breast (disorder)	1	0
cancer	SNOMED	722528008	Primary malignant neuroendocrine neoplasm of lung (disorder)	1	0
cancer	SNOMED	722542000	Primary squamous cell carcinoma of anal canal (disorder)	1	0
cancer	SNOMED	722672002	Primary squamous cell carcinoma of base of tongue (disorder)	1	0
cancer	SNOMED	722682001	Primary small cell carcinoma of endometrium (disorder)	1	0
cancer	SNOMED	722685004	Primary high grade serous adenocarcinoma of ovary (disorder)	1	0
cancer	SNOMED	723265000	Primary squamous cell carcinoma of anus (disorder)	1	0
cancer	SNOMED	723301009	Squamous non-small cell lung cancer (disorder)	1	0
cancer	SNOMED	724059003	Malignant neoplasm of lower lobe of left lung (disorder)	1	0
cancer	SNOMED	724060008	Malignant neoplasm of right upper lobe of lung (disorder)	1	0
cancer	SNOMED	724649000	Langerhans cell sarcoma (disorder)	1	0
cancer	SNOMED	726654006	Malignant carcinoid tumor of colon (disorder)	1	0
cancer	SNOMED	733343005	Primary squamous cell carcinoma of oral cavity (disorder)	1	0
cancer	SNOMED	733361001	Primary mucinous adenocarcinoma of ovary (disorder)	1	0
cancer	SNOMED	733608000	Papillary renal cell carcinoma (disorder)	1	0
cancer	SNOMED	735735001	Primary malignant neuroendocrine neoplasm of pancreas (disorder)	1	0
cancer	SNOMED	736322001	Pediatric follicular lymphoma (disorder)	1	0
cancer	SNOMED	737310005	Primary squamous cell carcinoma of submandibular gland (disorder)	1	0
cancer	SNOMED	738770003	Anaplastic lymphoma kinase positive anaplastic large cell lymphoma (disorder)	1	0
cancer	SNOMED	739301006	Osteoporosis co-occurrent and due to multiple myeloma	1	0
cancer	SNOMED	762458004	Primary endometrioid carcinoma of endometrium of body of uterus (disorder)	1	0
cancer	SNOMED	762690000	Classical Hodgkin lymphoma (disorder)	1	0
cancer	SNOMED	763477007	Primary lymphoma of conjunctiva (disorder)	1	0
cancer	SNOMED	763666008	Splenic marginal zone B-cell lymphoma (disorder)	1	0
cancer	SNOMED	764694005	MiT family translocation renal cell carcinoma (disorder)	1	0
cancer	SNOMED	766979005	Squamous cell carcinoma of rectum (disorder)	1	0
cancer	SNOMED	79268002	Polyneuropathy, organomegaly, endocrinopathy, monoclonal gammopathy, and skin changes syndrome (disorder)	1	0
cancer	SNOMED	80914001	Anaplasia of cervix (disorder)	1	0
cancer	SNOMED	813671000000107	Secondary malignant neoplasm of liver and intrahepatic bile duct (disorder)	1	0
cancer	SNOMED	815361000000107	Acute myeloid leukaemia with 11q23 abnormality (disorder)	1	0
cancer	SNOMED	820601000000103	Refractory anaemia with multilineage dysplasia (disorder)	1	0
cancer	SNOMED	829591000000101	Neoadjuvant chemotherapy (procedure)	1	0
cancer	SNOMED	83270006	Neoplastic pleural effusion (disorder)	1	0
cancer	SNOMED	843671000000104	Electrochemotherapy (procedure)	1	0
cancer	SNOMED	847481000000109	Follicular lymphoma grade 1 (disorder)	1	0
cancer	SNOMED	847631000000107	Follicular lymphoma grade 2 (disorder)	1	0
cancer	SNOMED	847651000000100	Follicular lymphoma grade 3 (disorder)	1	0
cancer	SNOMED	847691000000108	Follicular lymphoma grade 3a (disorder)	1	0
cancer	SNOMED	847701000000108	Follicular lymphoma grade 3b (disorder)	1	0
cancer	SNOMED	847741000000106	Diffuse large B-cell lymphoma (disorder)	1	0
cancer	SNOMED	863741000000108	Clinical stage A chronic lymphocytic leukaemia (disorder)	1	0
cancer	SNOMED	863761000000109	Clinical stage B chronic lymphocytic leukaemia (disorder)	1	0
cancer	SNOMED	863781000000100	Clinical stage C chronic lymphocytic leukaemia (disorder)	1	0
cancer	SNOMED	87776000	Intra-arterial infusion of antineoplastic agent (procedure)	1	0
cancer	SNOMED	884601000000103	Bowel scope (flexible sigmoidoscopy) screen: cancer detected (finding)	1	0
cancer	SNOMED	91151000119103	Primary squamous cell carcinoma of chest wall (disorder)	1	0
cancer	SNOMED	91281000119103	Secondary adenocarcinoma of bone (disorder)	1	0
cancer	SNOMED	91855006	Acute leukemia	1	0
cancer	SNOMED	91857003	Acute lymphoid leukemia	1	0
cancer	SNOMED	91861009	Acute myeloid leukemia	1	0
cancer	SNOMED	92754004	Carcinoma in situ of spleen (disorder)	1	0
cancer	SNOMED	92767001	Carcinoma in situ of thyroid gland (disorder)	1	0
cancer	SNOMED	92812005	Chronic leukemia	1	0
cancer	SNOMED	92814006	Chronic lymphoid leukemia	1	0
cancer	SNOMED	92818009	Chronic myeloid leukemia	1	0
cancer	SNOMED	93133006	Letterer-Siwe disease of intra-abdominal lymph nodes (disorder)	1	0
cancer	SNOMED	93135004	Letterer-Siwe disease of intrathoracic lymph nodes	1	0
cancer	SNOMED	93137007	Letterer-Siwe disease of lymph nodes of head, face AND/OR neck (disorder)	1	0
cancer	SNOMED	93138002	Letterer-Siwe disease of lymph nodes of inguinal region AND/OR lower limb (disorder)	1	0
cancer	SNOMED	93139005	Letterer-Siwe disease of lymph nodes of multiple sites	1	0
cancer	SNOMED	93140007	Letterer-Siwe disease of spleen (disorder)	1	0
cancer	SNOMED	93143009	Leukaemia	1	0
cancer	SNOMED	93146001	Leukemic reticuloendotheliosis of intrathoracic lymph nodes	1	0
cancer	SNOMED	93182006	Malignant histiocytosis of intra-abdominal lymph nodes	1	0
cancer	SNOMED	93183001	Malignant histiocytosis of intrapelvic lymph nodes (disorder)	1	0
cancer	SNOMED	93184007	Malignant histiocytosis of intrathoracic lymph nodes (disorder)	1	0
cancer	SNOMED	93188005	Malignant histiocytosis of lymph nodes of multiple sites (disorder)	1	0
cancer	SNOMED	93189002	Malignant histiocytosis of spleen (disorder)	1	0
cancer	SNOMED	93191005	Malignant lymphoma of intra-abdominal lymph nodes	1	0
cancer	SNOMED	93192003	Malignant lymphoma of intrapelvic lymph nodes	1	0
cancer	SNOMED	93193008	Malignant lymphoma of intrathoracic lymph nodes	1	0
cancer	SNOMED	93194002	Malignant lymphoma of lymph nodes of axilla AND/OR upper limb	1	0
cancer	SNOMED	93195001	Malignant lymphoma of lymph nodes of head, face AND/OR neck	1	0
cancer	SNOMED	93196000	Malignant lymphoma of lymph nodes of inguinal region AND/OR lower limb	1	0
cancer	SNOMED	93197009	Malignant lymphoma of lymph nodes of multiple sites	1	0
cancer	SNOMED	93198004	Malignant lymphoma of spleen	1	0
cancer	SNOMED	93209006	Malignant melanoma of perianal skin (disorder)	1	0
cancer	SNOMED	93210001	Malignant melanoma of skin of abdomen (disorder)	1	0
cancer	SNOMED	93217003	Malignant melanoma of skin of cheek	1	0
cancer	SNOMED	93223008	Malignant melanoma of skin of eyebrow	1	0
cancer	SNOMED	93225001	Malignant melanoma of skin of face	1	0
cancer	SNOMED	93230002	Malignant melanoma of skin of groin (disorder)	1	0
cancer	SNOMED	93451002	Erythroleukaemia	1	0
cancer	SNOMED	93493001	Hodgkin's disease, lymphocytic-histiocytic predominance of intra-abdominal lymph nodes	1	0
cancer	SNOMED	93494007	Hodgkin's disease, lymphocytic-histiocytic predominance of intrapelvic lymph nodes	1	0
cancer	SNOMED	93495008	Hodgkin's disease, lymphocytic-histiocytic predominance of intrathoracic lymph nodes	1	0
cancer	SNOMED	93518009	Hodgkin's disease, nodular sclerosis of spleen (disorder)	1	0
cancer	SNOMED	93520007	Hodgkin's disease of intra-abdominal lymph nodes (disorder)	1	0
cancer	SNOMED	93521006	Hodgkin's disease of intrapelvic lymph nodes (disorder)	1	0
cancer	SNOMED	93522004	Hodgkin's disease of intrathoracic lymph nodes	1	0
cancer	SNOMED	93523009	Hodgkin's disease of lymph nodes of axilla AND/OR upper limb	1	0
cancer	SNOMED	93524003	Hodgkin's disease of lymph nodes of head, face AND/OR neck	1	0
cancer	SNOMED	93525002	Hodgkin's disease of lymph nodes of inguinal region AND/OR lower limb	1	0
cancer	SNOMED	93526001	Hodgkin's disease of lymph nodes of multiple sites	1	0
cancer	SNOMED	93527005	Hodgkin's disease of spleen	1	0
cancer	SNOMED	93531004	Hodgkin's granuloma of intrathoracic lymph nodes (disorder)	1	0
cancer	SNOMED	93536009	Hodgkin's granuloma of spleen (disorder)	1	0
cancer	SNOMED	93541001	Hodgkin's paragranuloma of lymph nodes of axilla AND/OR upper limb (disorder)	1	0
cancer	SNOMED	93542008	Hodgkin's paragranuloma of lymph nodes of head, face AND/OR neck	1	0
cancer	SNOMED	93545005	Hodgkin's paragranuloma of spleen (disorder)	1	0
cancer	SNOMED	93547002	Hodgkin's sarcoma of intra-abdominal lymph nodes (disorder)	1	0
cancer	SNOMED	93549004	Hodgkin's sarcoma of intrathoracic lymph nodes (disorder)	1	0
cancer	SNOMED	93643005	Malignant melanoma of skin of nose	1	0
cancer	SNOMED	93647006	Malignant melanoma of skin of shoulder (disorder)	1	0
cancer	SNOMED	93651008	Malignant melanoma of skin of trunk	1	0
cancer	SNOMED	93655004	Malignant melanoma of skin	1	0
cancer	SNOMED	93661001	Primary malignant neoplasm of acromion (disorder)	1	0
cancer	SNOMED	93665005	Primary malignant neoplasm of adrenal gland (disorder)	1	0
cancer	SNOMED	93669004	Primary malignant neoplasm of anal canal (disorder)	1	0
cancer	SNOMED	93676009	Primary malignant neoplasm of anus (disorder)	1	0
cancer	SNOMED	93677000	Malignant neoplasm of aortic body	1	0
cancer	SNOMED	93679002	Primary malignant neoplasm of appendix (disorder)	1	0
cancer	SNOMED	93680004	Malignant neoplasm of areola of female breast	1	0
cancer	SNOMED	93681000	Malignant neoplasm of areola of male breast	1	0
cancer	SNOMED	93683002	Primary malignant neoplasm of ascending colon (disorder)	1	0
cancer	SNOMED	93687001	Primary malignant neoplasm of base of tongue (disorder)	1	0
cancer	SNOMED	93689003	Primary malignant neoplasm of bladder (disorder)	1	0
cancer	SNOMED	93725000	Malignant neoplasm of bone	1	0
cancer	SNOMED	93727008	Primary malignant neoplasm of brain (disorder)	1	0
cancer	SNOMED	93728003	Malignant neoplasm of broad ligament	1	0
cancer	SNOMED	93734005	Primary malignant neoplasm of bronchus (disorder)	1	0
cancer	SNOMED	93745008	Primary malignant neoplasm of central portion of female breast (disorder)	1	0
cancer	SNOMED	93746009	Malignant neoplasm of cerebellum	1	0
cancer	SNOMED	93753000	Primary malignant neoplasm of cheek (disorder)	1	0
cancer	SNOMED	93757004	Malignant neoplasm of clavicle	1	0
cancer	SNOMED	93759001	Malignant neoplasm of coccygeal body	1	0
cancer	SNOMED	93761005	Primary malignant neoplasm of colon (disorder)	1	0
cancer	SNOMED	93763008	Malignant neoplasm of common bile duct	1	0
cancer	SNOMED	93769007	Primary malignant neoplasm of cuboid (disorder)	1	0
cancer	SNOMED	93770008	Malignant neoplasm of cystic duct	1	0
cancer	SNOMED	93771007	Primary malignant neoplasm of descending colon (disorder)	1	0
cancer	SNOMED	93772000	Malignant neoplasm of diaphragm	1	0
cancer	SNOMED	93775003	Primary malignant neoplasm of duodenum (disorder)	1	0
cancer	SNOMED	93779009	Malignant neoplasm of endocervix	1	0
cancer	SNOMED	93781006	Primary malignant neoplasm of endometrium (disorder)	1	0
cancer	SNOMED	93782004	Primary malignant neoplasm of epicardium (disorder)	1	0
cancer	SNOMED	93784003	Primary malignant neoplasm of epiglottis (disorder)	1	0
cancer	SNOMED	93786001	Malignant neoplasm of ethmoid bone	1	0
cancer	SNOMED	93789008	Malignant neoplasm of exocervix	1	0
cancer	SNOMED	93796005	Primary malignant neoplasm of female breast (disorder)	1	0
cancer	SNOMED	93798006	Malignant neoplasm of femur	1	0
cancer	SNOMED	93799003	Malignant neoplasm of fibula	1	0
cancer	SNOMED	93806005	Malignant neoplasm of frontal bone	1	0
cancer	SNOMED	93814004	Malignant neoplasm of glomus jugulare	1	0
cancer	SNOMED	93817006	Malignant neoplasm of great vessels	1	0
cancer	SNOMED	93827000	Malignant neoplasm of hilus of lung	1	0
cancer	SNOMED	93833009	Malignant neoplasm of ilium	1	0
cancer	SNOMED	93841009	Malignant neoplasm of intrathoracic organs	1	0
cancer	SNOMED	93842002	Malignant neoplasm of ischium	1	0
cancer	SNOMED	93849006	Primary malignant neoplasm of kidney (disorder)	1	0
cancer	SNOMED	93870000	Malignant neoplasm of liver	1	0
cancer	SNOMED	93880001	Malignant neoplasm of lung	1	0
cancer	SNOMED	93884005	Malignant neoplasm of male breast	1	0
cancer	SNOMED	93888008	Malignant neoplasm of maxilla	1	0
cancer	SNOMED	93889000	Primary malignant neoplasm of maxillary sinus (disorder)	1	0
cancer	SNOMED	93916003	Malignant neoplasm of nasal bone	1	0
cancer	SNOMED	93924008	Malignant neoplasm of nipple of female breast	1	0
cancer	SNOMED	93925009	Malignant neoplasm of nipple of male breast	1	0
cancer	SNOMED	93927001	Malignant neoplasm of occipital bone	1	0
cancer	SNOMED	93933005	Primary malignant neoplasm of oropharynx (disorder)	1	0
cancer	SNOMED	93934004	Primary malignant neoplasm of ovary (disorder)	1	0
cancer	SNOMED	93941005	Malignant neoplasm of paraganglion	1	0
cancer	SNOMED	93945001	Malignant neoplasm of parietal bone	1	0
cancer	SNOMED	93947009	Malignant neoplasm of parietal peritoneum	1	0
cancer	SNOMED	93950007	Primary malignant neoplasm of patella (disorder)	1	0
cancer	SNOMED	93952004	Malignant neoplasm of pelvic peritoneum	1	0
cancer	SNOMED	93955002	Primary malignant neoplasm of periadrenal tissue (disorder)	1	0
cancer	SNOMED	93956001	Primary malignant neoplasm of perianal skin (disorder)	1	0
cancer	SNOMED	93957005	Malignant neoplasm of pericardium	1	0
cancer	SNOMED	93961004	Primary malignant neoplasm of pharynx (disorder)	1	0
cancer	SNOMED	93973004	Malignant neoplasm of presacral region	1	0
cancer	SNOMED	93974005	Primary malignant neoplasm of prostate (disorder)	1	0
cancer	SNOMED	93975006	Malignant neoplasm of pubis	1	0
cancer	SNOMED	93979000	Malignant neoplasm of radius	1	0
cancer	SNOMED	93980002	Primary malignant neoplasm of rectosigmoid junction (disorder)	1	0
cancer	SNOMED	93984006	Primary malignant neoplasm of rectum (disorder)	1	0
cancer	SNOMED	93985007	Primary malignant neoplasm of renal pelvis (disorder)	1	0
cancer	SNOMED	93986008	Malignant neoplasm of respiratory tract	1	0
cancer	SNOMED	93990005	Malignant neoplasm of rib	1	0
cancer	SNOMED	93995000	Primary malignant neoplasm of sacrococcygeal region (disorder)	1	0
cancer	SNOMED	93997008	Malignant neoplasm of scapula	1	0
cancer	SNOMED	94000008	Primary malignant neoplasm of sebaceous gland (disorder)	1	0
cancer	SNOMED	94006002	Primary malignant neoplasm of sigmoid colon (disorder)	1	0
cancer	SNOMED	94066004	Malignant neoplasm of sphenoid bone	1	0
cancer	SNOMED	94073009	Malignant neoplasm of sternum	1	0
cancer	SNOMED	94081005	Primary malignant neoplasm of sweat gland (disorder)	1	0
cancer	SNOMED	94083008	Malignant neoplasm of talus	1	0
cancer	SNOMED	94085001	Malignant neoplasm of temporal bone	1	0
cancer	SNOMED	94087009	Primary malignant neoplasm of testis (disorder)	1	0
cancer	SNOMED	94096009	Primary malignant neoplasm of thymus (disorder)	1	0
cancer	SNOMED	94098005	Primary malignant neoplasm of thyroid gland (disorder)	1	0
cancer	SNOMED	94099002	Malignant neoplasm of tibia	1	0
cancer	SNOMED	94101009	Primary malignant neoplasm of tongue (disorder)	1	0
cancer	SNOMED	94102002	Primary malignant neoplasm of tonsillar fossa (disorder)	1	0
cancer	SNOMED	94105000	Primary malignant neoplasm of transverse colon (disorder)	1	0
cancer	SNOMED	94112009	Malignant neoplasm of ulna	1	0
cancer	SNOMED	94125001	Primary malignant neoplasm of urinary system (disorder)	1	0
cancer	SNOMED	94134006	Malignant neoplasm of ventral surface of tongue	1	0
cancer	SNOMED	94142007	Malignant neoplasm of vomer	1	0
cancer	SNOMED	94143002	Primary malignant neoplasm of vulva (disorder)	1	0
cancer	SNOMED	94145009	Malignant neoplasm of zygomatic bone	1	0
cancer	SNOMED	94161006	Secondary malignant neoplasm of adrenal gland	1	0
cancer	SNOMED	94180008	Secondary malignant neoplasm of axilla (disorder)	1	0
cancer	SNOMED	94181007	Secondary malignant neoplasm of axillary lymph nodes	1	0
cancer	SNOMED	94186002	Secondary malignant neoplasm of bladder	1	0
cancer	SNOMED	94217008	Secondary malignant neoplasm of bone marrow (disorder)	1	0
cancer	SNOMED	94220000	Secondary malignant neoplasm of bone of skull (disorder)	1	0
cancer	SNOMED	94222008	Secondary malignant neoplasm of bone	1	0
cancer	SNOMED	94225005	Secondary malignant neoplasm of brain	1	0
cancer	SNOMED	94227002	Secondary malignant neoplasm of bronchopulmonary lymph nodes	1	0
cancer	SNOMED	94230009	Secondary malignant neoplasm of bronchus of right lower lobe (disorder)	1	0
cancer	SNOMED	94233006	Secondary malignant neoplasm of bronchus (disorder)	1	0
cancer	SNOMED	94235004	Secondary malignant neoplasm of cecum (disorder)	1	0
cancer	SNOMED	94243009	Secondary malignant neoplasm of central nervous system (disorder)	1	0
cancer	SNOMED	94246001	Secondary malignant neoplasm of cerebral meninges (disorder)	1	0
cancer	SNOMED	94248000	Secondary malignant neoplasm of cerebrum	1	0
cancer	SNOMED	94253005	Secondary malignant neoplasm of chest wall (disorder)	1	0
cancer	SNOMED	94254004	Secondary malignant neoplasm of choroid (disorder)	1	0
cancer	SNOMED	94260004	Secondary malignant neoplasm of colon	1	0
cancer	SNOMED	94264008	Secondary malignant neoplasm of soft tissues (disorder)	1	0
cancer	SNOMED	94274006	Secondary malignant neoplasm of thoracic vertebral column (disorder)	1	0
cancer	SNOMED	94275007	Secondary malignant neoplasm of duodenum	1	0
cancer	SNOMED	94280003	Secondary malignant neoplasm of endocrine gland (disorder)	1	0
cancer	SNOMED	94281004	Secondary malignant neoplasm of endometrium (disorder)	1	0
cancer	SNOMED	94286009	Secondary malignant neoplasm of esophagus (disorder)	1	0
cancer	SNOMED	94291000119103	Mucinous adenocarcinoma of gastrointestinal tract (disorder)	1	0
cancer	SNOMED	94292003	Secondary malignant neoplasm of eye (disorder)	1	0
cancer	SNOMED	94297009	Secondary malignant neoplasm of female breast	1	0
cancer	SNOMED	94298004	Secondary malignant neoplasm of female genital organ (disorder)	1	0
cancer	SNOMED	94300004	Secondary malignant neoplasm of femur (disorder)	1	0
cancer	SNOMED	94312000	Secondary malignant neoplasm of gallbladder (disorder)	1	0
cancer	SNOMED	94313005	Secondary malignant neoplasm of gastrointestinal tract	1	0
cancer	SNOMED	94326009	Secondary malignant neoplasm of head (disorder)	1	0
cancer	SNOMED	94327000	Secondary malignant neoplasm of heart (disorder)	1	0
cancer	SNOMED	94335002	Secondary malignant neoplasm of ileum	1	0
cancer	SNOMED	94336001	Secondary malignant neoplasm of iliac lymph nodes	1	0
cancer	SNOMED	94338000	Secondary malignant neoplasm of infraclavicular lymph nodes	1	0
cancer	SNOMED	94344001	Secondary malignant neoplasm of intercostal lymph nodes (disorder)	1	0
cancer	SNOMED	94347008	Secondary malignant neoplasm of intra-abdominal lymph nodes	1	0
cancer	SNOMED	94350006	Secondary malignant neoplasm of intrapelvic lymph nodes	1	0
cancer	SNOMED	94351005	Secondary malignant neoplasm of intrathoracic lymph nodes	1	0
cancer	SNOMED	94357009	Secondary malignant neoplasm of jejunum (disorder)	1	0
cancer	SNOMED	94360002	Secondary malignant neoplasm of kidney	1	0
cancer	SNOMED	94361000000105	Breast cancer detected by national screening programme (disorder)	1	0
cancer	SNOMED	94365007	Secondary malignant neoplasm of large intestine	1	0
cancer	SNOMED	94376006	Secondary malignant neoplasm of left upper lobe of lung (disorder)	1	0
cancer	SNOMED	94381002	Secondary malignant neoplasm of liver	1	0
cancer	SNOMED	94389000	Secondary malignant neoplasm of lumbar vertebral column (disorder)	1	0
cancer	SNOMED	94391008	Secondary malignant neoplasm of lung	1	0
cancer	SNOMED	94392001	Secondary malignant neoplasm of lymph node	1	0
cancer	SNOMED	94393006	Secondary malignant neoplasm of lymph nodes of face	1	0
cancer	SNOMED	94395004	Secondary malignant neoplasm of lymph nodes of lower limb	1	0
cancer	SNOMED	94396003	Secondary malignant neoplasm of lymph nodes of multiple sites	1	0
cancer	SNOMED	94397007	Secondary malignant neoplasm of lymph nodes of neck (disorder)	1	0
cancer	SNOMED	94398002	Secondary malignant neoplasm of lymph nodes of upper limb	1	0
cancer	SNOMED	94402006	Secondary malignant neoplasm of male genital organ (disorder)	1	0
cancer	SNOMED	94408005	Secondary malignant neoplasm of mediastinal lymph nodes	1	0
cancer	SNOMED	94409002	Secondary malignant neoplasm of mediastinum	1	0
cancer	SNOMED	94410007	Secondary malignant neoplasm of mesenteric lymph nodes	1	0
cancer	SNOMED	94416001	Secondary malignant neoplasm of mouth (disorder)	1	0
cancer	SNOMED	94418000	Secondary malignant neoplasm of muscle of abdomen (disorder)	1	0
cancer	SNOMED	94432003	Secondary malignant neoplasm of muscle (disorder)	1	0
cancer	SNOMED	94442001	Secondary malignant neoplasm of nervous system	1	0
cancer	SNOMED	94446003	Secondary malignant neoplasm of obturator lymph nodes (disorder)	1	0
cancer	SNOMED	94449005	Secondary malignant neoplasm of occipital lymph nodes	1	0
cancer	SNOMED	94453007	Secondary malignant neoplasm of orbit proper (disorder)	1	0
cancer	SNOMED	94454001	Secondary malignant neoplasm of oropharynx (disorder)	1	0
cancer	SNOMED	94455000	Secondary malignant neoplasm of ovary	1	0
cancer	SNOMED	94459006	Secondary malignant neoplasm of pancreas (disorder)	1	0
cancer	SNOMED	94460001	Secondary malignant neoplasm of pancreatic duct (disorder)	1	0
cancer	SNOMED	94475009	Secondary malignant neoplasm of parotid lymph nodes	1	0
cancer	SNOMED	94477001	Secondary malignant neoplasm of pectoral axillary lymph nodes	1	0
cancer	SNOMED	94478006	Secondary malignant neoplasm of pelvic bone (disorder)	1	0
cancer	SNOMED	94480000	Secondary malignant neoplasm of pelvis (disorder)	1	0
cancer	SNOMED	94481001	Secondary malignant neoplasm of penis	1	0
cancer	SNOMED	94491007	Secondary malignant neoplasm of pituitary gland (disorder)	1	0
cancer	SNOMED	94493005	Secondary malignant neoplasm of pleura	1	0
cancer	SNOMED	94494004	Secondary malignant neoplasm of popliteal lymph nodes (disorder)	1	0
cancer	SNOMED	94503003	Secondary malignant neoplasm of prostate	1	0
cancer	SNOMED	94513006	Secondary malignant neoplasm of rectum	1	0
cancer	SNOMED	94514000	Secondary malignant neoplasm of renal pelvis (disorder)	1	0
cancer	SNOMED	94515004	Secondary malignant neoplasm of respiratory tract	1	0
cancer	SNOMED	94521000	Secondary malignant neoplasm of rib (disorder)	1	0
cancer	SNOMED	94527001	Secondary malignant neoplasm of sacrum (disorder)	1	0
cancer	SNOMED	94531007	Secondary malignant neoplasm of scrotum (disorder)	1	0
cancer	SNOMED	94537006	Secondary malignant neoplasm of shoulder (disorder)	1	0
cancer	SNOMED	94538001	Secondary malignant neoplasm of sigmoid colon (disorder)	1	0
cancer	SNOMED	94544002	Secondary malignant neoplasm of skin of breast	1	0
cancer	SNOMED	94554003	Secondary malignant neoplasm of skin of face	1	0
cancer	SNOMED	94566009	Secondary malignant neoplasm of skin of neck	1	0
cancer	SNOMED	94575006	Secondary malignant neoplasm of skin of trunk	1	0
cancer	SNOMED	94579000	Secondary malignant neoplasm of skin	1	0
cancer	SNOMED	94580002	Secondary malignant neoplasm of small intestine	1	0
cancer	SNOMED	94582005	Secondary malignant neoplasm of soft tissues of abdomen (disorder)	1	0
cancer	SNOMED	94597008	Secondary malignant neoplasm of spermatic cord (disorder)	1	0
cancer	SNOMED	94600009	Secondary malignant neoplasm of spinal cord	1	0
cancer	SNOMED	94602001	Secondary malignant neoplasm of vertebral column	1	0
cancer	SNOMED	94603006	Secondary malignant neoplasm of spleen (disorder)	1	0
cancer	SNOMED	94604000	Secondary malignant neoplasm of splenic flexure of colon (disorder)	1	0
cancer	SNOMED	94606003	Secondary malignant neoplasm of stomach (disorder)	1	0
cancer	SNOMED	94609005	Secondary malignant neoplasm of submandibular lymph nodes	1	0
cancer	SNOMED	94611001	Secondary malignant neoplasm of submental lymph nodes	1	0
cancer	SNOMED	94612008	Secondary malignant neoplasm of superficial inguinal lymph nodes	1	0
cancer	SNOMED	94623007	Secondary malignant neoplasm of testis	1	0
cancer	SNOMED	94626004	Secondary malignant neoplasm of omentum (disorder)	1	0
cancer	SNOMED	94627008	Secondary malignant neoplasm of the peritoneum	1	0
cancer	SNOMED	94628003	Secondary malignant neoplasm of the retroperitoneum	1	0
cancer	SNOMED	94632009	Secondary malignant neoplasm of thymus (disorder)	1	0
cancer	SNOMED	94634005	Secondary malignant neoplasm of thyroid gland (disorder)	1	0
cancer	SNOMED	94638008	Secondary malignant neoplasm of tongue	1	0
cancer	SNOMED	94641004	Secondary malignant neoplasm of trachea (disorder)	1	0
cancer	SNOMED	94642006	Secondary malignant neoplasm of tracheobronchial lymph nodes	1	0
cancer	SNOMED	94659001	Secondary malignant neoplasm of ureter	1	0
cancer	SNOMED	94661005	Secondary malignant neoplasm of urethra	1	0
cancer	SNOMED	94663008	Secondary malignant neoplasm of urinary system	1	0
cancer	SNOMED	94665001	Secondary malignant neoplasm of uterus	1	0
cancer	SNOMED	94668004	Secondary malignant neoplasm of vagina	1	0
cancer	SNOMED	94681006	Secondary malignant neoplasm of vulva	1	0
cancer	SNOMED	94709001	Mycosis fungoides of intrathoracic lymph nodes (disorder)	1	0
cancer	SNOMED	94710006	Mycosis fungoides of lymph nodes of axilla AND/OR upper limb	1	0
cancer	SNOMED	94711005	Mycosis fungoides of lymph nodes of head, face AND/OR neck (disorder)	1	0
cancer	SNOMED	94712003	Mycosis fungoides of lymph nodes of inguinal region AND/OR lower limb	1	0
cancer	SNOMED	94719007	Myeloid sarcoma	1	0
cancer	SNOMED	95111006	Neoplasm of uncertain behavior of spleen (disorder)	1	0
cancer	SNOMED	95186006	Nodular lymphoma of intra-abdominal lymph nodes	1	0
cancer	SNOMED	95188007	Nodular lymphoma of intrathoracic lymph nodes (disorder)	1	0
cancer	SNOMED	95192000	Nodular lymphoma of lymph nodes of multiple sites	1	0
cancer	SNOMED	95193005	Nodular lymphoma of spleen (disorder)	1	0
cancer	SNOMED	95210003	Plasma cell leukemia	1	0
cancer	SNOMED	95214007	Primary malignant neoplasm of liver	1	0
cancer	SNOMED	95224004	Reticulosarcoma of intra-abdominal lymph nodes	1	0
cancer	SNOMED	95231000	Reticulosarcoma of spleen	1	0
cancer	SNOMED	95263006	S√É¬©zary's disease of spleen (disorder)	1	0
cancer	SNOMED	9541000119105	Primary adenocarcinoma of gallbladder (disorder)	1	0
cancer	SNOMED	956331000000107	Malignant melanoma stage IA (finding)	1	0
cancer	SNOMED	956351000000100	Malignant melanoma stage IB (finding)	1	0
cancer	SNOMED	956371000000109	Malignant melanoma stage IIA (finding)	1	0
cancer	SNOMED	956391000000108	Malignant melanoma stage IIB (finding)	1	0
cancer	SNOMED	956411000000108	Malignant melanoma stage IIC (finding)	1	0
cancer	SNOMED	956431000000100	Malignant melanoma stage IIIA (finding)	1	0
cancer	SNOMED	956451000000107	Malignant melanoma stage IIIB (finding)	1	0
cancer	SNOMED	956471000000103	Malignant melanoma stage IIIC (finding)	1	0
cancer	SNOMED	956511000000107	Malignant melanoma stage IV M1a (finding)	1	0
cancer	SNOMED	956531000000104	Malignant melanoma stage IV M1b (finding)	1	0
cancer	SNOMED	956551000000106	Malignant melanoma stage IV M1c (finding)	1	0
cancer	SNOMED	9893005	Immunodeficiency with thymoma (disorder)	1	0
copd	ICD10	J41	Simple and mucopurulent chronic bronchitis	1	0
copd	ICD10	J410	Simple chronic bronchitis	1	0
copd	ICD10	J411	Mucopurulent chronic bronchitis	1	0
copd	ICD10	J418	Mixed simple and mucopurulent chronic bronchitis	1	0
copd	ICD10	J42	Unspecified chronic bronchitis	1	0
copd	ICD10	J43	Emphysema	1	0
copd	ICD10	J430	MacLeod syndrome	1	0
copd	ICD10	J431	Panlobular emphysema	1	0
copd	ICD10	J432	Centrilobular emphysema	1	0
copd	ICD10	J438	Other emphysema	1	0
copd	ICD10	J439	Emphysema, unspecified	1	0
copd	ICD10	J44	Other chronic obstructive pulmonary disease	1	0
copd	ICD10	J440	Chronic obstructive pulmonary disease with acute lower respiratory infection	1	0
copd	ICD10	J441	Chronic obstructive pulmonary disease with acute exacerbation, unspecified	1	0
copd	ICD10	J448	Other specified chronic obstructive pulmonary disease	1	0
copd	ICD10	J449	Chronic obstructive pulmonary disease, unspecified	1	0
copd	SNOMED	1010333003	emphysema of left lung (disorder)	1	0
copd	SNOMED	1010334009	emphysema of right lung (disorder)	1	0
copd	SNOMED	106001000119101	chronic obstructive lung disease co-occurrent with acute bronchitis (disorder)	1	0
copd	SNOMED	1110861000000102	quality and outcomes framework chronic obstructive pulmonary disease quality indicator-related care invitation (procedure)	1	0
copd	SNOMED	135836000	end stage chronic obstructive airways disease (disorder)	1	0
copd	SNOMED	13645005	chronic obstructive lung disease (disorder)	1	0
copd	SNOMED	143371000000104	quality and outcomes framework chronic obstructive pulmonary disease quality indicator-related care invitation using preferred method of communication (procedure)	1	0
copd	SNOMED	16003001	giant bullous emphysema (disorder)	1	0
copd	SNOMED	16846004	obstructive emphysema (disorder)	1	0
copd	SNOMED	185086009	chronic obstructive bronchitis (disorder)	1	0
copd	SNOMED	195951007	acute exacerbation of chronic obstructive airways disease (disorder)	1	0
copd	SNOMED	195958001	segmental bullous emphysema (disorder)	1	0
copd	SNOMED	195959009	zonal bullous emphysema (disorder)	1	0
copd	SNOMED	196001008	chronic obstructive pulmonary disease with acute lower respiratory infection (disorder)	1	0
copd	SNOMED	233674008	pulmonary emphysema in alpha-1 primary immunodeficiency deficiency (disorder)	1	0
copd	SNOMED	266355005	bullous emphysema with collapse (disorder)	1	0
copd	SNOMED	285381006	acute infective exacerbation of chronic obstructive airways disease (disorder)	1	0
copd	SNOMED	293241000119100	acute exacerbation of chronic obstructive bronchitis (disorder)	1	0
copd	SNOMED	293991000000106	very severe chronic obstructive pulmonary disease (disorder)	1	0
copd	SNOMED	313296004	mild chronic obstructive pulmonary disease (disorder)	1	0
copd	SNOMED	313297008	moderate chronic obstructive pulmonary disease (disorder)	1	0
copd	SNOMED	313299006	severe chronic obstructive pulmonary disease (disorder)	1	0
copd	SNOMED	31898008	paraseptal emphysema (disorder)	1	0
copd	SNOMED	408501008	emergency hospital admission for chronic obstructive pulmonary disease (procedure)	1	0
copd	SNOMED	45145000	unilateral emphysema (situation)	1	0
copd	SNOMED	4981000	panacinar emphysema (disorder)	1	0
copd	SNOMED	66110007	chronic diffuse emphysema caused by inhalation of chemical fumes and/or vapors (disorder)	1	0
copd	SNOMED	68328006	centriacinar emphysema (disorder)	1	0
copd	SNOMED	836477007	chronic emphysema caused by vapor (disorder)	1	0
copd	SNOMED	847091000000104	acute non-infective exacerbation of chronic obstructive pulmonary disease (disorder)	1	0
copd	SNOMED	87433001	pulmonary emphysema (disorder)	1	0
depression	ICD10	F32	Depressive episode	1	0
depression	ICD10	F33	Recurrent depressive disorder	1	0
depression	SNOMED	1086471000000103	Recurrent reactive depressive episodes, severe, with psychosis (disorder)	1	0
depression	SNOMED	1086661000000108	Reactive depression, prolonged single episode (disorder)	1	0
depression	SNOMED	1089511000000100	Recurrent depression with current severe episode and psychotic features (disorder)	1	0
depression	SNOMED	1089631000000109	Recurrent depression with current severe episode without psychotic features (disorder)	1	0
depression	SNOMED	1089641000000100	Recurrent depression with current moderate episode (disorder)	1	0
depression	SNOMED	15639000	Moderate major depression, single episode (disorder)	1	0
depression	SNOMED	16264621000119109	Recurrent mild major depressive disorder co-occurrent with anxiety (disorder)	1	0
depression	SNOMED	16264901000119109	Recurrent moderate major depressive disorder co-occurrent with anxiety (disorder)	1	0
depression	SNOMED	16265951000119109	Mild major depressive disorder co-occurrent with anxiety single episode (disorder)	1	0
depression	SNOMED	16266831000119100	Moderate major depressive disorder co-occurrent with anxiety single episode (disorder)	1	0
depression	SNOMED	18818009	Moderate recurrent major depression (disorder)	1	0
depression	SNOMED	191455000	Presenile dementia with depression (disorder)	1	0
depression	SNOMED	191459006	Senile dementia with depression (disorder)	1	0
depression	SNOMED	191601008	Single major depressive episode, mild (disorder)	1	0
depression	SNOMED	191604000	Single major depressive episode, severe, with psychosis (disorder)	1	0
depression	SNOMED	191610000	Recurrent major depressive episodes, mild (disorder)	1	0
depression	SNOMED	191611001	Recurrent major depressive episodes, moderate (disorder)	1	0
depression	SNOMED	191613003	Recurrent major depressive episodes, severe, with psychosis (disorder)	1	0
depression	SNOMED	191616006	Recurrent depression (disorder)	1	0
depression	SNOMED	191659001	Atypical depressive disorder (disorder)	1	0
depression	SNOMED	191676002	Reactive depressive psychosis (disorder)	1	0
depression	SNOMED	192049004	Prolonged depressive adjustment reaction (disorder)	1	0
depression	SNOMED	192080009	Chronic depression (disorder)	1	0
depression	SNOMED	231485007	Post-schizophrenic depression (disorder)	1	0
depression	SNOMED	231499006	Endogenous depression first episode (disorder)	1	0
depression	SNOMED	231500002	Masked depression (disorder)	1	0
depression	SNOMED	231504006	Mixed anxiety and depressive disorder (disorder)	1	0
depression	SNOMED	247803002	Seasonal affective disorder (disorder)	1	0
depression	SNOMED	251000119105	Severe major depression, single episode (disorder)	1	0
depression	SNOMED	25922000	Major depressive disorder, single episode with postpartum onset (disorder)	1	0
depression	SNOMED	268621008	Recurrent major depressive episodes (disorder)	1	0
depression	SNOMED	274948002	Endogenous depression - recurrent (disorder)	1	0
depression	SNOMED	28475009	Severe recurrent major depression with psychotic features (disorder)	1	0
depression	SNOMED	300706003	Endogenous depression (disorder)	1	0
depression	SNOMED	310495003	Mild depression (disorder)	1	0
depression	SNOMED	310496002	Moderate depression (disorder)	1	0
depression	SNOMED	310497006	Severe depression (disorder)	1	0
depression	SNOMED	35489007	Depressive disorder (disorder)	1	0
depression	SNOMED	357705009	Cotard's syndrome (disorder)	1	0
depression	SNOMED	36474008	Severe recurrent major depression without psychotic features (disorder)	1	0
depression	SNOMED	36923009	Major depression, single episode (disorder)	1	0
depression	SNOMED	370143000	Major depressive disorder (disorder)	1	0
depression	SNOMED	397701000000102	[X]Severe depressive episode without psychotic symptoms (disorder)	1	0
depression	SNOMED	397711000000100	[X]Severe depressive episode with psychotic symptoms (disorder)	1	0
depression	SNOMED	40379007	Mild recurrent major depression (disorder)	1	0
depression	SNOMED	40568001	Recurrent brief depressive disorder (disorder)	1	0
depression	SNOMED	430421000000104	[X]Mild depressive episode (disorder)	1	0
depression	SNOMED	465441000000108	[X]Moderate depressive episode (disorder)	1	0
depression	SNOMED	70747007	Major depression single episode, in partial remission (disorder)	1	0
depression	SNOMED	720453001	Moderately severe major depression single episode (disorder)	1	0
depression	SNOMED	73867007	Severe major depression with psychotic features (disorder)	1	0
depression	SNOMED	75084000	Severe major depression without psychotic features (disorder)	1	0
depression	SNOMED	755321000000106	Single major depressive episode, severe, with psychosis, psychosis in remission (disorder)	1	0
depression	SNOMED	755331000000108	Recurrent major depressive episodes, severe, with psychosis, psychosis in remission (disorder)	1	0
depression	SNOMED	76441001	Severe major depression, single episode, without psychotic features (disorder)	1	0
depression	SNOMED	764611000000100	Recurrent major depressive episodes, severe (disorder)	1	0
depression	SNOMED	764691000000109	Recurrent major depressive episodes, in partial remission (disorder)	1	0
depression	SNOMED	765176007	Psychosis and severe depression co-occurrent and due to bipolar affective disorder (disorder)	1	0
depression	SNOMED	78667006	Dysthymia (disorder)	1	0
depression	SNOMED	79298009	Mild major depression, single episode (disorder)	1	0
depression	SNOMED	832007	Moderate major depression (disorder)	1	0
depression	SNOMED	83458005	Agitated depression (disorder)	1	0
depression	SNOMED	84760002	Schizoaffective disorder, depressive type (disorder)	1	0
depression	SNOMED	87414006	Reactive depression (situational) (disorder)	1	0
depression	SNOMED	87512008	Mild major depression (disorder)	1	0
diabetes	ICD10	E10	Insulin-dependent diabetes mellitus	1	0
diabetes	ICD10	E11	Non-insulin-dependent diabetes mellitus	1	0
diabetes	ICD10	E12	Malnutrition-related diabetes mellitus	1	0
diabetes	ICD10	E13	Other specified diabetes mellitus	1	0
diabetes	ICD10	E14	Unspecified diabetes mellitus	1	0
diabetes	ICD10	G590	Diabetic mononeuropathy	1	0
diabetes	ICD10	G632	Diabetic polyneuropathy	1	0
diabetes	ICD10	H280	Diabetic cataract	1	0
diabetes	ICD10	H360	Diabetic retinopathy	1	0
diabetes	ICD10	M142	Diabetic arthropathy	1	0
diabetes	ICD10	N083	Glomerular disorders in diabetes mellitus	1	0
diabetes	ICD10	O240	Diabetes mellitus in pregnancy: Pre-existing diabetes mellitus - insulin-dependent	1	0
diabetes	ICD10	O241	Diabetes mellitus in pregnancy: Pre-existing diabetes mellitus - non-insulin-dependent	1	0
diabetes	ICD10	O242	Diabetes mellitus in pregnancy: Pre-existing malnutrition-related diabetes mellitus	1	0
diabetes	ICD10	O243	Diabetes mellitus in pregnancy: Pre-existing diabetes mellitus - unspecified	1	0
diabetes	SNOMED	104941000119109	Retinal ischemia due to type 1 diabetes mellitus	1	0
diabetes	SNOMED	106281000119103	Pre-existing diabetes mellitus in mother complicating childbirth (disorder)	1	0
diabetes	SNOMED	10660471000119109	Ulcer of left foot co-occurrent and due to diabetes mellitus type 2 (disorder)	1	0
diabetes	SNOMED	1066911000000100	Diabetes monitoring short message service text message first invitation (procedure)	1	0
diabetes	SNOMED	1066921000000106	Diabetes monitoring short message service text message second invitation (procedure)	1	0
diabetes	SNOMED	1066931000000108	Diabetes monitoring short message service text message third invitation (procedure)	1	0
diabetes	SNOMED	1067201000000106	Eating disorder co-occurrent with diabetes mellitus type 1 (disorder)	1	0
diabetes	SNOMED	10754881000119104	Diabetes mellitus in mother complicating childbirth (disorder)	1	0
diabetes	SNOMED	1083111000000108	Diabetes monitoring invitation email (procedure)	1	0
diabetes	SNOMED	110181000119105	Peripheral sensory neuropathy due to type 2 diabetes mellitus	1	0
diabetes	SNOMED	1110921000000100	Quality and Outcomes Framework diabetes mellitus quality indicator-related care invitation (procedure)	1	0
diabetes	SNOMED	111307005	Leprechaunism syndrome (disorder)	1	0
diabetes	SNOMED	111552007	Diabetes mellitus without complication	1	0
diabetes	SNOMED	111556005	Diabetic ketoacidosis without coma	1	0
diabetes	SNOMED	112991000000101	Lipoatrophic diabetes mellitus without complication (disorder)	1	0
diabetes	SNOMED	11530004	Brittle diabetes	1	0
diabetes	SNOMED	126534007	Diabetic mixed sensory-motor polyneuropathy	1	0
diabetes	SNOMED	127011001	Diabetic sensory polyneuropathy	1	0
diabetes	SNOMED	127012008	Lipoatrophic diabetes	1	0
diabetes	SNOMED	127013003	Diabetic renal disease	1	0
diabetes	SNOMED	127014009	Diabetic peripheral angiopathy	1	0
diabetes	SNOMED	134395001	Diabetic retinopathy screening	1	0
diabetes	SNOMED	140381000119104	Neuropathic toe ulcer due to type 2 diabetes mellitus (disorder)	1	0
diabetes	SNOMED	140391000119101	Ulcer of toe due to type 2 diabetes mellitus (disorder)	1	0
diabetes	SNOMED	140521000119107	Ischemic foot ulcer due to type 2 diabetes mellitus (disorder)	1	0
diabetes	SNOMED	1491000119102	Diabetic vitreous haemorrhage associated with type II diabetes mellitus	1	0
diabetes	SNOMED	1511000119107	Diabetic peripheral neuropathy associated with type II diabetes mellitus	1	0
diabetes	SNOMED	157141000119108	Proteinuria due to type 2 diabetes mellitus	1	0
diabetes	SNOMED	170745003	Diabetic on diet only	1	0
diabetes	SNOMED	170747006	Diabetic on insulin	1	0
diabetes	SNOMED	170763003	Diabetic - good control	1	0
diabetes	SNOMED	170766006	Loss of hypoglycemic warning	1	0
diabetes	SNOMED	185756006	Diabetes monitoring first letter (procedure)	1	0
diabetes	SNOMED	185757002	Diabetes monitoring second letter (procedure)	1	0
diabetes	SNOMED	185758007	Diabetes monitoring third letter (procedure)	1	0
diabetes	SNOMED	185759004	Diabetes monitoring verbal invite (procedure)	1	0
diabetes	SNOMED	185760009	Diabetes monitoring telephone invite (procedure)	1	0
diabetes	SNOMED	190330002	Diabetes mellitus - juvenile type - with hyperosmolar coma	1	0
diabetes	SNOMED	190331003	Diabetes mellitus - adult onset - with hyperosmolar coma	1	0
diabetes	SNOMED	190368000	Type I diabetes mellitus with ulcer	1	0
diabetes	SNOMED	190369008	Type 1 diabetes mellitus with gangrene	1	0
diabetes	SNOMED	190372001	Type I diabetes mellitus maturity onset	1	0
diabetes	SNOMED	190388001	Type II diabetes mellitus with multiple complications	1	0
diabetes	SNOMED	190389009	Type 2 diabetes mellitus with ulcer	1	0
diabetes	SNOMED	190406000	Malnutrition-related diabetes mellitus with ketoacidosis	1	0
diabetes	SNOMED	190407009	Malnutrition-related diabetes mellitus with renal complications (disorder)	1	0
diabetes	SNOMED	190410002	Malnutrition-related diabetes mellitus with peripheral circulatory complications	1	0
diabetes	SNOMED	190411003	Malnutrition-related diabetes mellitus with multiple complications	1	0
diabetes	SNOMED	190412005	Malnutrition-related diabetes mellitus without complications (disorder)	1	0
diabetes	SNOMED	190416008	Steroid-induced diabetes mellitus without complication (disorder)	1	0
diabetes	SNOMED	190447002	Steroid-induced diabetes (disorder)	1	0
diabetes	SNOMED	193141005	Diabetic mononeuritis multiplex	1	0
diabetes	SNOMED	193183000	Acute painful diabetic neuropathy	1	0
diabetes	SNOMED	193184006	Chronic painful diabetic neuropathy	1	0
diabetes	SNOMED	193185007	Asymptomatic diabetic neuropathy	1	0
diabetes	SNOMED	193349004	Preproliferative diabetic retinopathy	1	0
diabetes	SNOMED	193350004	Advanced diabetic maculopathy	1	0
diabetes	SNOMED	193489006	Diabetic iritis	1	0
diabetes	SNOMED	197605007	Nephrotic syndrome in diabetes mellitus	1	0
diabetes	SNOMED	198121000000103	Hypoglycaemic warning impaired (disorder)	1	0
diabetes	SNOMED	198131000000101	Hypoglycaemic warning good (disorder)	1	0
diabetes	SNOMED	199230006	Pre-existing diabetes mellitus - non-insulin-dependent	1	0
diabetes	SNOMED	199231005	Pre-existing malnutrition-related diabetes mellitus	1	0
diabetes	SNOMED	200687002	Cellulitis in diabetic foot	1	0
diabetes	SNOMED	201250006	Ischaemic ulcer diabetic foot	1	0
diabetes	SNOMED	201251005	Neuropathic diabetic ulcer - foot	1	0
diabetes	SNOMED	201723002	Diabetic hand syndrome	1	0
diabetes	SNOMED	201724008	Diabetic Charcots arthropathy	1	0
diabetes	SNOMED	23045005	Insulin dependent diabetes mellitus type IA (disorder)	1	0
diabetes	SNOMED	230572002	Diabetic neuropathy	1	0
diabetes	SNOMED	230574001	Diabetic acute painful polyneuropathy	1	0
diabetes	SNOMED	230575000	Diabetic chronic painful polyneuropathy	1	0
diabetes	SNOMED	230576004	Diabetic asymmetric polyneuropathy	1	0
diabetes	SNOMED	230577008	Diabetic mononeuropathy	1	0
diabetes	SNOMED	230579006	Diabetic thoracic radiculopathy	1	0
diabetes	SNOMED	232020009	Diabetic maculopathy	1	0
diabetes	SNOMED	232021008	Proliferative diabetic retinopathy new vessels on disc	1	0
diabetes	SNOMED	232022001	Proliferative diabetic retinopathy with new vessels elsewhere than on disc	1	0
diabetes	SNOMED	232023006	Diabetic traction retinal detachment	1	0
diabetes	SNOMED	236499007	Microalbuminuric diabetic nephropathy	1	0
diabetes	SNOMED	236500003	Clinical diabetic nephropathy	1	0
diabetes	SNOMED	237599002	Insulin-treated non-insulin-dependent diabetes mellitus	1	0
diabetes	SNOMED	237601000	Secondary endocrine diabetes mellitus (disorder)	1	0
diabetes	SNOMED	237604008	Diabetes mellitus autosomal dominant type II	1	0
diabetes	SNOMED	237608006	Lipodystrophy - partial - with Rieger anomaly - short stature - and insulinopenic diabetes mellitus (disorder)	1	0
diabetes	SNOMED	237610008	Acrorenal field defect - ectodermal dysplasia - and lipoatrophic diabetes (disorder)	1	0
diabetes	SNOMED	237612000	Photomyoclonus - diabetes mellitus - deafness - nephropathy and cerebral dysfunction (disorder)	1	0
diabetes	SNOMED	237613005	Hyperproinsulinemia (disorder)	1	0
diabetes	SNOMED	237616002	Hypogonadism - diabetes mellitus - alopecia - mental retardation and electrocardiographic abnormalities (disorder)	1	0
diabetes	SNOMED	237617006	Megaloblastic anemia - thiamine-responsive - with diabetes mellitus and sensorineural deafness (disorder)	1	0
diabetes	SNOMED	237618001	Insulin-dependent diabetes mellitus secretory diarrhea syndrome (disorder)	1	0
diabetes	SNOMED	237619009	Diabetes-deafness syndrome maternally transmitted (disorder)	1	0
diabetes	SNOMED	237620003	Abnormal metabolic state in diabetes mellitus	1	0
diabetes	SNOMED	237621004	Diabetic severe hyperglycemia	1	0
diabetes	SNOMED	237622006	Poor glycemic control (disorder)	1	0
diabetes	SNOMED	237627000	Pregnancy and type 2 diabetes mellitus (disorder)	1	0
diabetes	SNOMED	237632004	Hypoglycemic event in diabetes (disorder)	1	0
diabetes	SNOMED	237633009	Hypoglycemic state in diabetes	1	0
diabetes	SNOMED	237651005	Insulin resistance - type A (disorder)	1	0
diabetes	SNOMED	237652003	Insulin resistance - type B (disorder)	1	0
diabetes	SNOMED	238981002	Soft tissue complication of diabetes mellitus	1	0
diabetes	SNOMED	238982009	Diabetic dermopathy	1	0
diabetes	SNOMED	238983004	Diabetic thick skin syndrome	1	0
diabetes	SNOMED	238984005	Diabetic rubeosis	1	0
diabetes	SNOMED	24471000000103	Type 2 diabetic on insulin (finding)	1	0
diabetes	SNOMED	24481000000101	Type 2 diabetic on diet only (finding)	1	0
diabetes	SNOMED	25093002	Diabetic oculopathy	1	0
diabetes	SNOMED	25412000	Diabetic retinal microaneurysm	1	0
diabetes	SNOMED	26298008	Diabetic coma with ketoacidosis	1	0
diabetes	SNOMED	267467004	Diabetes mellitus (& [ketoacidosis]) (disorder)	1	0
diabetes	SNOMED	267471001	Diabetes + eye manifestation (& [cataract] or [retinopathy]) (disorder)	1	0
diabetes	SNOMED	267604001	Myasthenic syndrome due to diabetic amyotrophy	1	0
diabetes	SNOMED	268519009	Diabetic - poor control	1	0
diabetes	SNOMED	2751001	Fibrocalculous pancreatic diabetes (disorder)	1	0
diabetes	SNOMED	279291000000109	Diabetes type 1 review (regime/therapy)	1	0
diabetes	SNOMED	279321000000104	Diabetes type 2 review (regime/therapy)	1	0
diabetes	SNOMED	280137006	Diabetic foot	1	0
diabetes	SNOMED	284449005	Congenital total lipodystrophy (disorder)	1	0
diabetes	SNOMED	290002008	Unstable type I diabetes mellitus	1	0
diabetes	SNOMED	303059007	Postpancreatectomy hypoinsulinemia (disorder)	1	0
diabetes	SNOMED	308105005	O/E - Right diabetic foot at risk	1	0
diabetes	SNOMED	308106006	O/E - Left diabetic foot at risk	1	0
diabetes	SNOMED	309426007	Diabetic glomerulopathy	1	0
diabetes	SNOMED	310425007	Diabetes monitoring invitation (procedure)	1	0
diabetes	SNOMED	310505005	Diabetic hyperosmolar non-ketotic state	1	0
diabetes	SNOMED	311782002	Advanced diabetic retinal disease	1	0
diabetes	SNOMED	31211000119101	Peripheral vascular disease due to type I diabetes	1	0
diabetes	SNOMED	312903003	Mild non proliferative diabetic retinopathy	1	0
diabetes	SNOMED	312904009	Moderate non proliferative diabetic retinopathy	1	0
diabetes	SNOMED	312905005	Severe non proliferative diabetic retinopathy	1	0
diabetes	SNOMED	312906006	Proliferative diabetic retinopathy - non high risk	1	0
diabetes	SNOMED	312907002	Proliferative diabetic retinopathy - high risk	1	0
diabetes	SNOMED	312908007	Proliferative diabetic retinopathy - quiescent	1	0
diabetes	SNOMED	312909004	Proliferative diabetic retinopathy - iris neovascularisation	1	0
diabetes	SNOMED	312910009	Diabetic vitreous hemorrhage	1	0
diabetes	SNOMED	312912001	Diabetic macular edema	1	0
diabetes	SNOMED	313435000	Type I diabetes mellitus without complication	1	0
diabetes	SNOMED	313436004	Non-insulin-dependent diabetes mellitus without complication	1	0
diabetes	SNOMED	314010006	Diffuse diabetic maculopathy	1	0
diabetes	SNOMED	314011005	Focal diabetic maculopathy	1	0
diabetes	SNOMED	314014002	Ischaemic diabetic maculopathy	1	0
diabetes	SNOMED	314015001	Mixed diabetic maculopathy	1	0
diabetes	SNOMED	314537004	Diabetic optic papillopathy	1	0
diabetes	SNOMED	314771006	Type 1 diabetes mellitus with hypoglycaemic coma	1	0
diabetes	SNOMED	314893005	Type 1 diabetes mellitus with arthropathy	1	0
diabetes	SNOMED	314902007	Type II diabetes mellitus with peripheral angiopathy	1	0
diabetes	SNOMED	314903002	Non-insulin dependent diabetes mellitus with arthropathy	1	0
diabetes	SNOMED	314904008	Type II diabetes mellitus with neuropathic arthropathy	1	0
diabetes	SNOMED	33559001	Pineal hyperplasia AND diabetes mellitus syndrome (disorder)	1	0
diabetes	SNOMED	335621000000101	Maternally inherited diabetes mellitus (disorder)	1	0
diabetes	SNOMED	361216007	Diabetic femoral mononeuropathy	1	0
diabetes	SNOMED	367261000119100	Hyperosmolarity co-occurrent and due to drug induced diabetes mellitus (disorder)	1	0
diabetes	SNOMED	367991000119101	Hyperglycemia due to type 1 diabetes mellitus	1	0
diabetes	SNOMED	368601000119102	Hyperosmolar coma due to secondary diabetes mellitus	1	0
diabetes	SNOMED	371087003	Diabetic foot ulcer (disorder)	1	0
diabetes	SNOMED	385041000000108	Diabetes mellitus with multiple complications (disorder)	1	0
diabetes	SNOMED	385051000000106	Pre-existing diabetes mellitus (disorder)	1	0
diabetes	SNOMED	39058009	Diabetic amyotrophy	1	0
diabetes	SNOMED	390834004	Non proliferative diabetic retinopathy (disorder)	1	0
diabetes	SNOMED	390850007	O/E - no right diabetic retinopathy (context-dependent category)	1	0
diabetes	SNOMED	390853009	O/E - no left diabetic retinopathy (context-dependent category)	1	0
diabetes	SNOMED	390854003	O/E - diabetic maculopathy present both eyes (context-dependent category)	1	0
diabetes	SNOMED	390855002	O/E - diabetic maculopathy absent both eyes (context-dependent category)	1	0
diabetes	SNOMED	395204000	Hyperosmolar non-ketotic state in type 2 diabetes mellitus (disorder)	1	0
diabetes	SNOMED	398140007	Somogyi phenomenon (disorder)	1	0
diabetes	SNOMED	399864000	Diabetic macular edema not clinically significant (disorder)	1	0
diabetes	SNOMED	399865004	Very severe proliferative diabetic retinopathy (disorder)	1	0
diabetes	SNOMED	399866003	Diabetic retinal venous beading (disorder)	1	0
diabetes	SNOMED	399870006	Non-high-risk proliferative diabetic retinopathy with no macular edema (disorder)	1	0
diabetes	SNOMED	399871005	Visually threatening diabetic retinopathy (disorder)	1	0
diabetes	SNOMED	401110002	Type 1 diabetes mellitus with persistent microalbuminuria (disorder)	1	0
diabetes	SNOMED	401191002	Diabetic foot examination (regime/therapy)	1	0
diabetes	SNOMED	408397002	Diabetic foot examination not indicated (context-dependent category)	1	0
diabetes	SNOMED	408409007	O/E - right eye background diabetic retinopathy (context-dependent category)	1	0
diabetes	SNOMED	408410002	O/E - left eye background diabetic retinopathy (context-dependent category)	1	0
diabetes	SNOMED	408411003	O/E - right eye preproliferative diabetic retinopathy (context-dependent category)	1	0
diabetes	SNOMED	408412005	O/E - left eye preproliferative diabetic retinopathy (context-dependent category)	1	0
diabetes	SNOMED	408413000	O/E - right eye proliferative diabetic retinopathy (context-dependent category)	1	0
diabetes	SNOMED	408414006	O/E - left eye proliferative diabetic retinopathy (context-dependent category)	1	0
diabetes	SNOMED	408539000	Insulin autoimmune syndrome (disorder)	1	0
diabetes	SNOMED	408540003	Diabetes mellitus caused by non-steroid drugs (disorder)	1	0
diabetes	SNOMED	412752009	Diabetic foot examination declined (context-dependent category)	1	0
diabetes	SNOMED	413183008	Diabetes mellitus caused by non-steroid drugs without complication (disorder)	1	0
diabetes	SNOMED	413184002	Fibrocalculous pancreatopathy without complication (disorder)	1	0
diabetes	SNOMED	414894003	O/E - left eye stable treated proliferative diabetic retinopathy (context-dependent category)	1	0
diabetes	SNOMED	414910007	O/E - right eye stable treated proliferative diabetic retinopathy (context-dependent category)	1	0
diabetes	SNOMED	417677008	O/E - sight threatening diabetic retinopathy (context-dependent category)	1	0
diabetes	SNOMED	419100001	Infection of foot associated with diabetes (disorder)	1	0
diabetes	SNOMED	420270002	Ketoacidosis in type I diabetes mellitus (disorder)	1	0
diabetes	SNOMED	420279001	Renal disorder associated with type II diabetes mellitus (disorder)	1	0
diabetes	SNOMED	420422005	Ketoacidosis in diabetes mellitus (disorder)	1	0
diabetes	SNOMED	420436000	Mononeuropathy associated with type II diabetes mellitus (disorder)	1	0
diabetes	SNOMED	420486006	Exudative maculopathy associated with type I diabetes mellitus (disorder)	1	0
diabetes	SNOMED	420514000	Persistent proteinuria associated with type I diabetes mellitus (disorder)	1	0
diabetes	SNOMED	420662003	Coma associated with diabetes mellitus (disorder)	1	0
diabetes	SNOMED	420683009	Neurological disorder associated with malnutrition-related diabetes mellitus (disorder)	1	0
diabetes	SNOMED	420715001	Persistent microalbuminuria associated with type II diabetes mellitus (disorder)	1	0
diabetes	SNOMED	420756003	Diabetic cataract associated with type II diabetes mellitus (disorder)	1	0
diabetes	SNOMED	420789003	Diabetic retinopathy associated with type I diabetes mellitus (disorder)	1	0
diabetes	SNOMED	420825003	Gangrene associated with type I diabetes mellitus (disorder)	1	0
diabetes	SNOMED	420868002	Disorder associated with type I diabetes mellitus (disorder)	1	0
diabetes	SNOMED	420918009	Mononeuropathy associated with type I diabetes mellitus (disorder)	1	0
diabetes	SNOMED	420996007	Coma associated with malnutrition-related diabetes mellitus (disorder)	1	0
diabetes	SNOMED	421075007	Ketoacidotic coma in type I diabetes mellitus (disorder)	1	0
diabetes	SNOMED	421256007	Ophthalmic complication of malnutrition-related diabetes mellitus (disorder)	1	0
diabetes	SNOMED	421326000	Neurologic disorder associated with type II diabetes mellitus (disorder)	1	0
diabetes	SNOMED	421365002	Peripheral circulatory disorder associated with type I diabetes mellitus (disorder)	1	0
diabetes	SNOMED	421468001	Neurological disorder associated with type I diabetes mellitus (disorder)	1	0
diabetes	SNOMED	421631007	Gangrene associated with type II diabetes mellitus (disorder)	1	0
diabetes	SNOMED	421750000	Ketoacidosis in type II diabetes mellitus (disorder)	1	0
diabetes	SNOMED	421779007	Exudative maculopathy associated with type II diabetes mellitus (disorder)	1	0
diabetes	SNOMED	421847006	Ketoacidotic coma in type II diabetes mellitus (disorder)	1	0
diabetes	SNOMED	421893009	Renal disorder associated with type I diabetes mellitus (disorder)	1	0
diabetes	SNOMED	421895002	Peripheral circulatory disorder associated with diabetes mellitus (disorder)	1	0
diabetes	SNOMED	421920002	Diabetic cataract associated with type I diabetes mellitus (disorder)	1	0
diabetes	SNOMED	421986006	Persistent proteinuria associated with type II diabetes mellitus (disorder)	1	0
diabetes	SNOMED	422014003	Disorder associated with type II diabetes melliltus (disorder)	1	0
diabetes	SNOMED	422034002	Diabetic retinopathy associated with type II diabetes mellitus (disorder)	1	0
diabetes	SNOMED	422088007	Neurologic disorder associated with diabetes mellitus (disorder)	1	0
diabetes	SNOMED	422099009	Diabetic oculopathy associated with type II diabetes mellitus (disorder)	1	0
diabetes	SNOMED	422126006	Hyperosmolar coma associated with diabetes mellitus (disorder)	1	0
diabetes	SNOMED	422166005	Peripheral circulatory disorder associated with type II diabetes mellitus (disorder)	1	0
diabetes	SNOMED	422183001	Skin ulcer associated with diabetes mellitus (disorder)	1	0
diabetes	SNOMED	422228004	Multiple complications of type I diabetes mellitus (disorder)	1	0
diabetes	SNOMED	422275004	Gangrene associated with diabetes mellitus (disorder)	1	0
diabetes	SNOMED	424736006	Diabetic peripheral neuropathy (disorder)	1	0
diabetes	SNOMED	426705001	Diabetes mellitus associated with cystic fibrosis (disorder)	1	0
diabetes	SNOMED	426875007	Latent autoimmune diabetes mellitus in adult (disorder)	1	0
diabetes	SNOMED	429729007	Diabetic education completed (situation)	1	0
diabetes	SNOMED	43959009	Diabetic cataract	1	0
diabetes	SNOMED	44054006	Diabetes mellitus type II	1	0
diabetes	SNOMED	441656006	Hyperglycaemic crisis in diabetes mellitus	1	0
diabetes	SNOMED	443694000	Type II diabetes mellitus uncontrolled (finding)	1	0
diabetes	SNOMED	444073006	Type I diabetes mellitus uncontrolled (finding)	1	0
diabetes	SNOMED	445353002	Brittle type II diabetes mellitus (finding)	1	0
diabetes	SNOMED	46635009	Insulin dependent diabetes mellitus	1	0
diabetes	SNOMED	472969004	History of diabetes mellitus type 2 (situation)	1	0
diabetes	SNOMED	472970003	History of diabetes mellitus type 1 (situation)	1	0
diabetes	SNOMED	472972006	History of autosomal dominant diabetes mellitus	1	0
diabetes	SNOMED	4855003	Diabetic retinopathy	1	0
diabetes	SNOMED	48951005	Bullosis diabeticorum	1	0
diabetes	SNOMED	49455004	Diabetic polyneuropathy	1	0
diabetes	SNOMED	50620007	Diabetic autonomic neuropathy	1	0
diabetes	SNOMED	51002006	Diabetes mellitus associated with pancreatic disease	1	0
diabetes	SNOMED	530558861000132104	Atypical diabetes mellitus (disorder)	1	0
diabetes	SNOMED	532411000000102	Diabetes mellitus - adult onset - with no mention of complication (disorder)	1	0
diabetes	SNOMED	5368009	Drug-induced diabetes mellitus (disorder)	1	0
diabetes	SNOMED	59276001	Proliferative diabetic retinopathy	1	0
diabetes	SNOMED	5969009	Diabetes mellitus associated with genetic syndrome (disorder)	1	0
diabetes	SNOMED	609561005	Maturity-onset diabetes of the young (disorder)	1	0
diabetes	SNOMED	609562003	Maturity onset diabetes of the young - type 1 (disorder)	1	0
diabetes	SNOMED	609563008	Pre-existing diabetes mellitus in pregnancy (disorder)	1	0
diabetes	SNOMED	609572000	Maturity-onset diabetes of the young - type 5 (disorder)	1	0
diabetes	SNOMED	62260007	Pretibial pigmental patches in diabetes	1	0
diabetes	SNOMED	658011000000104	Diabetes mellitus with other specified manifestation (disorder)	1	0
diabetes	SNOMED	703136005	Diabetes mellitus in remission (disorder)	1	0
diabetes	SNOMED	703137001	Type I diabetes mellitus in remission (disorder)	1	0
diabetes	SNOMED	703138006	Type II diabetes mellitus in remission (disorder)	1	0
diabetes	SNOMED	705072004	Diabetes monitoring invitation by short message service text messaging (procedure)	1	0
diabetes	SNOMED	70694009	Diabetes mellitus AND insipidus with optic atrophy AND deafness (disorder)	1	0
diabetes	SNOMED	707221002	Diabetic glomerulosclerosis	1	0
diabetes	SNOMED	713702000	Gastroparesis due to type 1 diabetes mellitus	1	0
diabetes	SNOMED	713703005	Gastroparesis due to type 2 diabetes mellitus (disorder)	1	0
diabetes	SNOMED	713704004	Gastroparesis due to diabetes mellitus (disorder)	1	0
diabetes	SNOMED	713705003	Polyneuropathy due to type 1 diabetes mellitus	1	0
diabetes	SNOMED	713706002	Polyneuropathy due to type 2 diabetes mellitus	1	0
diabetes	SNOMED	71771000119100	Type 1 diabetes mellitus with neuropathic arthropathy	1	0
diabetes	SNOMED	719216001	Hypoglycemic coma co-occurrent and due to diabetes mellitus type II (disorder)	1	0
diabetes	SNOMED	722161008	Diabetic retinal eye exam (procedure)	1	0
diabetes	SNOMED	724136006	Diabetic mastopathy	1	0
diabetes	SNOMED	724810001	Radiculoplexoneuropathy due to diabetes mellitus (disorder)	1	0
diabetes	SNOMED	724997001	Lumbosacral plexopathy co-occurrent and due to diabetes mellitus (disorder)	1	0
diabetes	SNOMED	731000119105	Chronic kidney disease stage 3 associated with type 2 diabetes mellitus	1	0
diabetes	SNOMED	73211009	Diabetes mellitus	1	0
diabetes	SNOMED	735200002	Absence of lower limb due to diabetes mellitus (disorder)	1	0
diabetes	SNOMED	735538002	Lactic acidosis co-occurrent and due to diabetes mellitus (disorder)	1	0
diabetes	SNOMED	739681000	Diabetic oculopathy due to type I diabetes mellitus	1	0
diabetes	SNOMED	74627003	Diabetic complication	1	0
diabetes	SNOMED	754101000000103	Type I diabetic dietary review (regime/therapy)	1	0
diabetes	SNOMED	754121000000107	Type II diabetic dietary review (regime/therapy)	1	0
diabetes	SNOMED	754461000000105	Referral to type I diabetes structured education programme (procedure)	1	0
diabetes	SNOMED	75524006	Malnutrition related diabetes mellitus	1	0
diabetes	SNOMED	75682002	Diabetes mellitus caused by insulin receptor antibodies (disorder)	1	0
diabetes	SNOMED	761000119102	Diabetic dyslipidemia associated with type 2 diabetes mellitus	1	0
diabetes	SNOMED	762489000	Acute complication with diabetes mellitus	1	0
diabetes	SNOMED	763325000	Insulin resistance (disorder)	1	0
diabetes	SNOMED	768792007	Cataract of right eye co-occurrent and due to diabetes mellitus	1	0
diabetes	SNOMED	768794008	Bilateral diabetic cataracts	1	0
diabetes	SNOMED	769181007	Preproliferative retinopathy of right eye co-occurrent and due to diabetes mellitus (disorder)	1	0
diabetes	SNOMED	769182000	Preproliferative diabetic retinopathy of left eye	1	0
diabetes	SNOMED	769183005	Mild nonproliferative diabetic retinopathy of right eye	1	0
diabetes	SNOMED	769184004	Mild nonproliferative retinopathy of left eye	1	0
diabetes	SNOMED	769185003	Moderate non-proliferative diabetic retinopathy of right eye	1	0
diabetes	SNOMED	769186002	Moderate nonproliferative diabetic retinopathy of left eye	1	0
diabetes	SNOMED	769217008	Diabetic macular edema of right eye	1	0
diabetes	SNOMED	769218003	Macular oedema of left eye co-occurrent and due to diabetes mellitus	1	0
diabetes	SNOMED	769219006	Macular edema due to type 1 diabetes mellitus	1	0
diabetes	SNOMED	769221001	Clinically significant macular edema of right eye co-occurrent and due to diabetes mellitus (disorder)	1	0
diabetes	SNOMED	769222008	Clinically significant macular oedema of left eye co-occurrent and due to diabetes mellitus	1	0
diabetes	SNOMED	769244003	Diabetic maculopathy of right eye	1	0
diabetes	SNOMED	769245002	Disorder of left macula co-occurrent and due to diabetes mellitus (disorder)	1	0
diabetes	SNOMED	770097006	Clinically significant macular edema co-occurrent and due to diabetes mellitus (disorder)	1	0
diabetes	SNOMED	771571000000102	History of secondary diabetes mellitus (situation)	1	0
diabetes	SNOMED	773001000000103	Symptomatic diabetic peripheral neuropathy (disorder)	1	0
diabetes	SNOMED	775841000000109	Diabetic retinopathy detected by national screening programme (disorder)	1	0
diabetes	SNOMED	791000119109	Angina associated with type II diabetes mellitus	1	0
diabetes	SNOMED	80660001	Mauriacs syndrome (disorder)	1	0
diabetes	SNOMED	81531005	Diabetes mellitus type 2 in obese (disorder)	1	0
diabetes	SNOMED	83728000	Polyglandular autoimmune syndrome - type 2 (disorder)	1	0
diabetes	SNOMED	87451000119102	Heel AND/OR midfoot ulcer due to type 2 diabetes mellitus	1	0
diabetes	SNOMED	8801005	Secondary diabetes mellitus	1	0
diabetes	SNOMED	894741000000107	Hypoglycaemic warning absent (disorder)	1	0
excess_weight_icd	ICD10	E66	Diagnosis of obesity	1	0
excess_weight_icd	SNOMED	162864005	Body mass index 30+ - obesity (finding)	1	0
excess_weight_icd	SNOMED	408512008	Body mass index 40+ - severely obese (finding)	1	0
excess_weight_icd	SNOMED	914721000000105	Obese class I (body mass index 30.0 - 34.9) (finding)	1	0
excess_weight_icd	SNOMED	914731000000107	Obese class II (body mass index 35.0 - 39.9) (finding)	1	0
excess_weight_icd	SNOMED	914741000000103	Obese class III (body mass index equal to or greater than 40.0) (finding)	1	0
excess_weight_icd	SNOMED	921031000000102	Child body mass index 98.1st-99.6th centile (finding)	1	0
excess_weight_icd	SNOMED	921051000000109	Child body mass index greater than 99.6th centile (finding)	1	0
heart_disease	ICD10	I710	Dissection of aorta [any part]	1	0
heart_disease	ICD10	Q251	Coarctation of aorta	1	1
heart_disease	SNOMED	119511000119103	History of repair of dissection of proximal thoracic aorta	1	1
heart_disease	SNOMED	119521000119105	History of repair of dissection of distal thoracic aorta	1	1
heart_disease	SNOMED	1255087004	Endovascular repair of dissection of aorta using endovascular stent graft	1	0
heart_disease	SNOMED	1255088009	Repair of dissection of aorta using stent graft	1	0
heart_disease	SNOMED	13867009	Preductal¬¨‚Ä†coarctation¬¨‚Ä†of¬¨‚Ä†aorta¬¨‚Ä†(disorder)	1	1
heart_disease	SNOMED	145851000119109	Dissection¬¨‚Ä†of¬¨‚Ä†thoracic¬¨‚Ä†aorta¬¨‚Ä†due¬¨‚Ä†to¬¨‚Ä†trauma¬¨‚Ä†(disorder)	1	0
heart_disease	SNOMED	233994002	Dissection¬¨‚Ä†of¬¨‚Ä†thoracic¬¨‚Ä†aorta¬¨‚Ä†(disorder)	1	0
heart_disease	SNOMED	233995001	Type¬¨‚Ä†I¬¨‚Ä†dissection¬¨‚Ä†of¬¨‚Ä†thoracic¬¨‚Ä†aorta¬¨‚Ä†(disorder)	1	0
heart_disease	SNOMED	233996000	Type¬¨‚Ä†II¬¨‚Ä†dissection¬¨‚Ä†of¬¨‚Ä†thoracic¬¨‚Ä†aorta¬¨‚Ä†(disorder)	1	0
heart_disease	SNOMED	233997009	Dissection¬¨‚Ä†of¬¨‚Ä†distal¬¨‚Ä†aorta¬¨‚Ä†(disorder)	1	0
heart_disease	SNOMED	253672004	Preductal¬¨‚Ä†aortic¬¨‚Ä†stenosis¬¨‚Ä†(disorder)	1	1
heart_disease	SNOMED	253673009	Preductal¬¨‚Ä†interruption¬¨‚Ä†of¬¨‚Ä†aorta¬¨‚Ä†(disorder)	1	1
heart_disease	SNOMED	253674003	Preductal¬¨‚Ä†hypoplasia¬¨‚Ä†of¬¨‚Ä†aorta¬¨‚Ä†(disorder)	1	1
heart_disease	SNOMED	253675002	Juxtaductal¬¨‚Ä†aortic¬¨‚Ä†coarctation¬¨‚Ä†(disorder)	1	1
heart_disease	SNOMED	253676001	Postductal¬¨‚Ä†aortic¬¨‚Ä†stenosis¬¨‚Ä†(disorder)	1	1
heart_disease	SNOMED	253677005	Postductal¬¨‚Ä†interruption¬¨‚Ä†of¬¨‚Ä†aorta¬¨‚Ä†(disorder)	1	1
heart_disease	SNOMED	253678000	Thoracic¬¨‚Ä†aortic¬¨‚Ä†coarctation¬¨‚Ä†(disorder)	1	1
heart_disease	SNOMED	253679008	Abdominal¬¨‚Ä†aortic¬¨‚Ä†coarctation¬¨‚Ä†(disorder)	1	1
heart_disease	SNOMED	27631000146108	Dissection of aortic arch	1	0
heart_disease	SNOMED	27651000146102	Dissection¬¨‚Ä†of¬¨‚Ä†descending¬¨‚Ä†aorta¬¨‚Ä†(disorder)	1	0
heart_disease	SNOMED	301899003	Dissection¬¨‚Ä†of¬¨‚Ä†proximal¬¨‚Ä†aorta¬¨‚Ä†(disorder)	1	0
heart_disease	SNOMED	308546005	Dissection¬¨‚Ä†of¬¨‚Ä†aorta¬¨‚Ä†(disorder)	1	0
heart_disease	SNOMED	405577005	Nontraumatic¬¨‚Ä†dissection¬¨‚Ä†of¬¨‚Ä†thoracic¬¨‚Ä†aorta¬¨‚Ä†(disorder)	1	0
heart_disease	SNOMED	408666009	Dissection¬¨‚Ä†of¬¨‚Ä†abdominal¬¨‚Ä†aorta¬¨‚Ä†(disorder)	1	0
heart_disease	SNOMED	41371000119100	Shone¬¨‚Ä†complex¬¨‚Ä†(disorder)	1	1
heart_disease	SNOMED	425453009	Chronic¬¨‚Ä†nontraumatic¬¨‚Ä†dissection¬¨‚Ä†of¬¨‚Ä†thoracic¬¨‚Ä†aorta¬¨‚Ä†(disorder)	1	0
heart_disease	SNOMED	448342009	Endovascular fenestration of dissection of aorta	1	0
heart_disease	SNOMED	450304006	Coarctation¬¨‚Ä†of¬¨‚Ä†suprarenal¬¨‚Ä†abdominal¬¨‚Ä†aorta¬¨‚Ä†(disorder)	1	1
heart_disease	SNOMED	450305007	Coarctation¬¨‚Ä†of¬¨‚Ä†infrarenal¬¨‚Ä†abdominal¬¨‚Ä†aorta¬¨‚Ä†(disorder)	1	1
heart_disease	SNOMED	450312003	Coarctation¬¨‚Ä†of¬¨‚Ä†aorta¬¨‚Ä†between¬¨‚Ä†subclavian¬¨‚Ä†artery¬¨‚Ä†and¬¨‚Ä†common¬¨‚Ä†carotid¬¨‚Ä†artery¬¨‚Ä†(disorder)	1	1
heart_disease	SNOMED	450313008	Coarctation¬¨‚Ä†of¬¨‚Ä†aorta¬¨‚Ä†between¬¨‚Ä†left¬¨‚Ä†common¬¨‚Ä†carotid¬¨‚Ä†artery¬¨‚Ä†and¬¨‚Ä†right¬¨‚Ä†common¬¨‚Ä†carotid¬¨‚Ä†artery¬¨‚Ä†(disorder)	1	1
heart_disease	SNOMED	45894003	Medionecrosis of aorta	1	0
heart_disease	SNOMED	459160003	Abscess at site of aortic coarctation	1	1
heart_disease	SNOMED	459163001	Infective endarteritis at site of aortic coarctation	1	1
heart_disease	SNOMED	699385002	Repair of dissection of proximal thoracic aorta	1	0
heart_disease	SNOMED	699386001	Repair of dissection of distal thoracic aorta	1	0
heart_disease	SNOMED	713029000	Dissection¬¨‚Ä†of¬¨‚Ä†thoracoabdominal¬¨‚Ä†aorta¬¨‚Ä†(disorder)	1	0
heart_disease	SNOMED	713030005	Chronic¬¨‚Ä†dissection¬¨‚Ä†of¬¨‚Ä†thoracic¬¨‚Ä†aorta¬¨‚Ä†(disorder)	1	1
heart_disease	SNOMED	72242008	Postductal¬¨‚Ä†coarctation¬¨‚Ä†of¬¨‚Ä†aorta¬¨‚Ä†(disorder)	1	1
heart_disease	SNOMED	723867002	Coarctation¬¨‚Ä†of¬¨‚Ä†aortic¬¨‚Ä†arch¬¨‚Ä†(disorder)	1	1
heart_disease	SNOMED	724442004	Dissection¬¨‚Ä†of¬¨‚Ä†ascending¬¨‚Ä†aorta¬¨‚Ä†and¬¨‚Ä†aortic¬¨‚Ä†arch¬¨‚Ä†(disorder)	1	0
heart_disease	SNOMED	725368002	Repair of dissection of abdominal aorta	1	0
heart_disease	SNOMED	7305005	Coarctation¬¨‚Ä†of¬¨‚Ä†aorta¬¨‚Ä†(disorder)	1	1
heart_disease	SNOMED	871650000	Common¬¨‚Ä†arterial¬¨‚Ä†trunk¬¨‚Ä†with¬¨‚Ä†pulmonary¬¨‚Ä†dominance¬¨‚Ä†and¬¨‚Ä†aortic¬¨‚Ä†coarctation¬¨‚Ä†(disorder)	1	1
heart_disease	SNOMED	871662001	Dissection¬¨‚Ä†of¬¨‚Ä†aorta¬¨‚Ä†at¬¨‚Ä†coarctation¬¨‚Ä†site¬¨‚Ä†following¬¨‚Ä†procedure¬¨‚Ä†(disorder)	1	0
heart_disease	ICD10	I44	Atrioventricular and left bundle-branch block	1	0
heart_disease	ICD10	I441	Atrioventricular block, second degree	1	0
heart_disease	ICD10	I442	Atrioventricular block, complete	1	0
heart_disease	ICD10	I443	Other and unspecified atrioventricular block	1	0
heart_disease	ICD10	I444	Left anterior fascicular block	1	0
heart_disease	ICD10	I445	Left posterior fascicular block	1	0
heart_disease	ICD10	I446	Other and unspecified atrioventricular block	1	0
heart_disease	ICD10	I447	Left bundle-branch block, unspecified	1	0
heart_disease	ICD10	I45	Other conduction disorders	1	0
heart_disease	ICD10	I450	Right fascicular block	1	0
heart_disease	ICD10	I452	Bifascicular block	1	0
heart_disease	ICD10	I453	Trifascicular block	1	0
heart_disease	ICD10	I454	Nonspecific intraventricular block	1	0
heart_disease	ICD10	I455	Other specified heart block	1	0
heart_disease	ICD10	I456	Pre-excitation syndrome	1	0
heart_disease	ICD10	I458	Other specified conduction disorders	1	0
heart_disease	ICD10	I459	Conduction disorder, unspecified	1	0
heart_disease	ICD10	I46	Cardiac arrest	1	0
heart_disease	ICD10	I460	Cardiac arrest with successful resuscitation	1	0
heart_disease	ICD10	I461	Sudden cardiac death, so described	1	0
heart_disease	ICD10	I469	Cardiac arrest, unspecified	1	0
heart_disease	ICD10	I47	Paroxysmal tachycardia	1	0
heart_disease	ICD10	I470	Re-entry ventricular arrhythmia	1	0
heart_disease	ICD10	I471	Supraventricular tachycardia	1	0
heart_disease	ICD10	I472	Ventricular tachycardia	1	0
heart_disease	ICD10	I479	Paroxysmal tachycardia, unspecified	1	0
heart_disease	ICD10	I48	Atrial fibrillation and flutter	1	0
heart_disease	ICD10	I480	Paroxysmal atrial fibrillation	1	0
heart_disease	ICD10	I481	Persistent atrial fibrillation	1	0
heart_disease	ICD10	I482	Chronic atrial fibrillation	1	1
heart_disease	ICD10	I483	Typical atrial flutter	1	0
heart_disease	ICD10	I484	Atypical atrial flutter	1	0
heart_disease	ICD10	I489	Atrial fibrillation and atrial flutter, unspecified	1	0
heart_disease	ICD10	I49	Other cardiac arrhythmias	1	0
heart_disease	ICD10	I490	Ventricular fibrillation and flutter	1	0
heart_disease	ICD10	I491	Atrial premature depolarization	1	0
heart_disease	ICD10	I492	Junctional premature depolarization	1	0
heart_disease	ICD10	I493	Ventricular premature depolarization	1	0
heart_disease	ICD10	I494	Other and unspecified premature depolarization	1	0
heart_disease	ICD10	I495	Sick sinus syndrome	1	0
heart_disease	ICD10	I498	Other specified cardiac arrhythmias	1	0
heart_disease	ICD10	I499	Cardiac arrhythmia, unspecified	1	0
heart_disease	SNOMED	1010405004	Paroxysmal atrial fibrillation with rapid ventricular response	1	0
heart_disease	SNOMED	10164001	Parasystole	1	0
heart_disease	SNOMED	102451000119107	Complete atrioventricular block due to atrioventricular nodal ablation	1	0
heart_disease	SNOMED	10626002	Multifocal PVCs	1	0
heart_disease	SNOMED	10701000087104	Arrhythmia during surgery (disorder)	1	0
heart_disease	SNOMED	10743741000119103	Cardiac arrhythmia in mother complicating childbirth	1	0
heart_disease	SNOMED	10745231000119102	Cardiac arrest due to administration of anesthesia for obstetric procedure in pregnancy (disorder)	1	0
heart_disease	SNOMED	10750641000119101	Cardiac arrest due to failed attempted abortion	1	0
heart_disease	SNOMED	10760181000119109	Cardiac arrest due to miscarriage	1	0
heart_disease	SNOMED	10811961000119109	Cardiac arrest due to incomplete miscarriage	1	0
heart_disease	SNOMED	11157007	Ventricular bigeminy	1	0
heart_disease	SNOMED	1142040009	Right atrial non-cavotricuspid isthmus dependent macro re-entrant atrial tachycardia (disorder)	1	0
heart_disease	SNOMED	1142041008	Non-scar mediated right atrial non-cavotricuspid isthmus dependent macro re-entrant atrial tachycardia	1	0
heart_disease	SNOMED	1142057008	Anticlockwise cavotricuspid isthmus dependant macroreentry tachycardia: clockwise (disorder)	1	0
heart_disease	SNOMED	1142064005	Antidromic atrioventricular reciprocating tachycardia utilising atrio-ventricular accessory pathway with antegrade unidirectional conduction	1	0
heart_disease	SNOMED	1142066007	Antidromic atrioventricular reciprocating tachycardia utilising atrio-fascicular accessory pathway with antegrade unidirectional conduction	1	0
heart_disease	SNOMED	1142067003	Non scar mediated left atrial non-cavotricuspid isthmus dependent macro re-entrant atrial tachycardia	1	0
heart_disease	SNOMED	1142068008	Antidromic atrioventricular reciprocating tachycardia utilising accessory pathway with antegrade unidirectional conduction	1	0
heart_disease	SNOMED	1142069000	Scar mediated left atrial non-cavotricuspid isthmus dependent macro re-entrant atrial tachycardia	1	0
heart_disease	SNOMED	1142082008	Idiopathic junctional ectopic tachycardia (disorder)	1	0
heart_disease	SNOMED	1142086006	Congenital junctional ectopic tachycardia	1	0
heart_disease	SNOMED	1142090008	Clockwise cavotricuspid isthmus dependent macroreentry tachycardia (disorder)	1	0
heart_disease	SNOMED	1142093005	Left atrial non-cavotricuspid isthmus dependent macro re-entrant atrial tachycardia	1	0
heart_disease	SNOMED	1142098001	Postoperative junctional ectopic tachycardia	1	0
heart_disease	SNOMED	1142103004	Antidromic atrioventricular reciprocating tachycardia utilizing nodo-fascicular accessory pathway with antegrade unidirectional conduction (disorder)	1	0
heart_disease	SNOMED	1142105006	Typical atrioventricular nodal re-entry tachycardia	1	0
heart_disease	SNOMED	1142110005	Sinus bradycardia caused by drug (disorder)	1	0
heart_disease	SNOMED	1142111009	Sinus bradycardia due to metabolic disease	1	0
heart_disease	SNOMED	1142114001	Scar mediated right atrial non-cavotricuspid isthmus dependent macro re-entrant atrial tachycardia (disorder)	1	0
heart_disease	SNOMED	1142117008	Atypical slow slow atrioventricular nodal re-entry tachycardia	1	0
heart_disease	SNOMED	1142118003	Atypical atrioventricular nodal re-entry tachycardia	1	0
heart_disease	SNOMED	1142119006	Atypical fast slow atrioventricular nodal re-entry tachycardia	1	0
heart_disease	SNOMED	1142120000	Orthodromic atrioventricular reciprocating tachycardia utilising manifest accessory pathway	1	0
heart_disease	SNOMED	1142121001	Atrioventricular nodal reentry tachycardia with twin atrioventricular nodes (disorder)	1	0
heart_disease	SNOMED	1142122008	Antidromic atrioventricular reciprocating tachycardia utilizing accessory pathway with bidirectional conduction (disorder)	1	0
heart_disease	SNOMED	1142123003	Atrial premature depolarisation with aberrant ventricular conduction	1	0
heart_disease	SNOMED	1142124009	Atrial premature depolarization with normal conduction (disorder)	1	0
heart_disease	SNOMED	1142204001	Orthodromic atrioventricular reciprocating tachycardia utilizing concealed accessory pathway	1	0
heart_disease	SNOMED	1149361009	Cardiac arrest due to procedure (disorder)	1	0
heart_disease	SNOMED	1149362002	Cardiac arrest during procedure (disorder)	1	0
heart_disease	SNOMED	1156821008	Autosomal recessive sick sinus syndrome (disorder)	1	1
heart_disease	SNOMED	1172698005	Transport and golgi organization 2 homolog-related metabolic encephalopathy, arrhythmia syndrome	1	1
heart_disease	SNOMED	1179295004	Autosomal recessive limb girdle muscular dystrophy, cardiac arrhythmia syndrome	1	1
heart_disease	SNOMED	11849007	AV junctional rhythm	1	0
heart_disease	SNOMED	1186711002	GNB5-related intellectual disability, cardiac arrhythmia syndrome	1	1
heart_disease	SNOMED	120041000119109	Atrial fibrillation with rapid ventricular response	1	0
heart_disease	SNOMED	12026006	Paroxysmal tachycardia	1	0
heart_disease	SNOMED	1204124006	Cardiac arrhythmia due to coronary artery spasm	1	0
heart_disease	SNOMED	1204129001	Catecholaminergic polymorphic ventricular tachycardia due to RYR2 mutation	1	0
heart_disease	SNOMED	1204167003	Catecholaminergic polymorphic ventricular tachycardia due to calsequestrin mutation	1	0
heart_disease	SNOMED	1208861007	Long QT syndrome type 4	1	0
heart_disease	SNOMED	1208863005	Long QT syndrome type 5	1	0
heart_disease	SNOMED	1208864004	Long QT syndrome type 2	1	0
heart_disease	SNOMED	1208866002	Long QT syndrome type 3	1	0
heart_disease	SNOMED	1208868001	Long QT syndrome type 12	1	0
heart_disease	SNOMED	1208870005	Long QT syndrome type 13	1	0
heart_disease	SNOMED	1208881008	Long QT syndrome type 11	1	0
heart_disease	SNOMED	1208884000	Long QT syndrome type 10	1	0
heart_disease	SNOMED	1208909006	Long QT syndrome type 6	1	0
heart_disease	SNOMED	1208911002	Long QT syndrome type 9	1	0
heart_disease	SNOMED	1220643007	Regular wide QRS complex tachycardia	1	0
heart_disease	SNOMED	1222539006	Three consecutive ventricular premature complexes	1	0
heart_disease	SNOMED	1230096008	Timothy syndrome	1	1
heart_disease	SNOMED	1230097004	Atypical Timothy syndrome	1	1
heart_disease	SNOMED	1230406008	Atypical Timothy syndrome	1	1
heart_disease	SNOMED	129575004	Pacemaker twiddler's syndrome	1	0
heart_disease	SNOMED	13395001	Sinoatrial arrest with nodal/ventricular escape	1	0
heart_disease	SNOMED	13640000	Fusion beats	1	0
heart_disease	SNOMED	14718009	Right bundle branch block, posterior fascicular block AND incomplete left bundle branch block	1	0
heart_disease	SNOMED	15964501000119104	Cardiac arrest during cardiac surgery (disorder)	1	0
heart_disease	SNOMED	15964901000119107	Atypical atrial flutter	1	0
heart_disease	SNOMED	16415081000119104	Supraventricular tachycardia following acute myocardial infarction	1	0
heart_disease	SNOMED	16574001	Cardiac arrest after obstetrical surgery AND/OR other procedure including delivery	1	0
heart_disease	SNOMED	16797001	Accelerated atrioventricular conduction	1	0
heart_disease	SNOMED	17366009	Atrial arrhythmia	1	0
heart_disease	SNOMED	17869006	Anomalous atrioventricular excitation	1	0
heart_disease	SNOMED	184004	Withdrawal arrhythmia	1	0
heart_disease	SNOMED	19092004	Holt-Oram syndrome	1	1
heart_disease	SNOMED	195039008	Partial atrioventricular block	1	0
heart_disease	SNOMED	195042002	Second degree atrioventricular block	1	0
heart_disease	SNOMED	195046004	Left main stem bundle branch block	1	0
heart_disease	SNOMED	195060002	Ventricular pre-excitation	1	0
heart_disease	SNOMED	195069001	Atrial paroxysmal tachycardia	1	0
heart_disease	SNOMED	195070000	AV paroxysmal tachycardia	1	0
heart_disease	SNOMED	195071001	Paroxysmal junctional tachycardia	1	0
heart_disease	SNOMED	195072008	Nodal paroxysmal tachycardia	1	0
heart_disease	SNOMED	195080001	Atrial fibrillation and flutter	1	0
heart_disease	SNOMED	195083004	Ventricular fibrillation and flutter	1	0
heart_disease	SNOMED	195105007	Re-entry ventricular arrhythmia	1	0
heart_disease	SNOMED	20143001	Bilateral bundle branch block	1	0
heart_disease	SNOMED	204383001	Congenital complete atrioventricular heart block	1	1
heart_disease	SNOMED	204384007	Congenital incomplete atrioventricular heart block	1	1
heart_disease	SNOMED	20852007	Romano-Ward syndrome	1	0
heart_disease	SNOMED	213213007	Cardiac arrest as a complication of care	1	0
heart_disease	SNOMED	21421000119109	Nonsustained paroxysmal ventricular tachycardia	1	0
heart_disease	SNOMED	233891009	Sinoatrial node tachycardia	1	0
heart_disease	SNOMED	233892002	Ectopic atrial tachycardia	1	0
heart_disease	SNOMED	233893007	Re-entrant atrial tachycardia	1	0
heart_disease	SNOMED	233894001	Incessant atrial tachycardia	1	0
heart_disease	SNOMED	233895000	Ectopic atrioventricular node tachycardia	1	0
heart_disease	SNOMED	233896004	Re-entrant atrioventricular node tachycardia	1	0
heart_disease	SNOMED	233897008	AVRT - Atrioventricular re-entrant tachycardia	1	0
heart_disease	SNOMED	233898003	Orthodromic atrioventricular re-entrant tachycardia	1	0
heart_disease	SNOMED	233899006	Antidromic atrioventricular re-entrant tachycardia	1	0
heart_disease	SNOMED	233900001	Supraventricular tachycardia with functional bundle branch block	1	0
heart_disease	SNOMED	233901002	His bundle tachycardia	1	0
heart_disease	SNOMED	233902009	Congenital His bundle tachycardia	1	0
heart_disease	SNOMED	233903004	Postoperative His bundle tachycardia	1	0
heart_disease	SNOMED	233904005	Permanent junctional reciprocating tachycardia	1	0
heart_disease	SNOMED	233910005	Lone atrial fibrillation	1	0
heart_disease	SNOMED	233911009	Non-rheumatic atrial fibrillation	1	0
heart_disease	SNOMED	233914001	Postoperative sinoatrial disease	1	0
heart_disease	SNOMED	233916004	Heart block	1	0
heart_disease	SNOMED	233917008	AVB - Atrioventricular block	1	0
heart_disease	SNOMED	233918003	Postoperative complete heart block	1	0
heart_disease	SNOMED	233922008	Concealed accessory pathway	1	0
heart_disease	SNOMED	233923003	Unidirectional retrograde accessory pathway	1	0
heart_disease	SNOMED	233927002	Cardiac arrest with successful resuscitation	1	0
heart_disease	SNOMED	234172002	Electromechanical dissociation	1	0
heart_disease	SNOMED	2374000	Monofascicular block	1	0
heart_disease	SNOMED	251092003	Sinus arrest with atrial escape	1	0
heart_disease	SNOMED	251093008	Sinus arrest with junctional escape	1	0
heart_disease	SNOMED	251094002	Sinus arrest with ventricular escape	1	0
heart_disease	SNOMED	251114004	Intermittent second degree atrioventricular block	1	0
heart_disease	SNOMED	251120003	Incomplete left bundle branch block	1	0
heart_disease	SNOMED	251123001	Complete right bundle branch block	1	0
heart_disease	SNOMED	251124007	Incomplete right bundle branch block	1	0
heart_disease	SNOMED	251125008	Minor intraventricular conduction defect	1	0
heart_disease	SNOMED	251152003	Marked sinus arrhythmia	1	0
heart_disease	SNOMED	251155001	His Bundle (junctional ectopic) tachycardia	1	0
heart_disease	SNOMED	251161003	Slow ventricular response	1	0
heart_disease	SNOMED	251162005	AV-junctional (nodal) bradycardia	1	0
heart_disease	SNOMED	251163000	AV junctional (nodal) arrest	1	0
heart_disease	SNOMED	251164006	Junctional premature complex	1	0
heart_disease	SNOMED	251165007	Nodal tachycardia	1	0
heart_disease	SNOMED	251166008	AV nodal re-entry tachycardia	1	0
heart_disease	SNOMED	251167004	Aberrant premature complexes	1	0
heart_disease	SNOMED	251168009	Supraventricular bigeminy	1	0
heart_disease	SNOMED	251170000	Blocked premature atrial contraction	1	0
heart_disease	SNOMED	251171001	Multiple atrial premature complexes	1	0
heart_disease	SNOMED	251172008	Run of atrial premature complexes	1	0
heart_disease	SNOMED	251173003	Atrial bigeminy	1	0
heart_disease	SNOMED	251174009	Atrial trigeminy	1	0
heart_disease	SNOMED	251175005	Ventricular premature complex	1	0
heart_disease	SNOMED	251176006	Multiple premature ventricular complexes	1	0
heart_disease	SNOMED	251177002	Run of ventricular premature complexes	1	0
heart_disease	SNOMED	251179004	Multiple ventricular interpolated complexes	1	0
heart_disease	SNOMED	251180001	Ventricular trigeminy	1	0
heart_disease	SNOMED	251181002	Ventricular quadrigeminy	1	0
heart_disease	SNOMED	251182009	Paired ventricular premature complexes	1	0
heart_disease	SNOMED	251183004	Aberrantly conducted complex	1	0
heart_disease	SNOMED	251186007	Ventricular escape complex	1	0
heart_disease	SNOMED	251187003	Atrial escape complex	1	0
heart_disease	SNOMED	251188008	Atrial parasystole	1	0
heart_disease	SNOMED	253528005	Arrythmogenic right ventricular dysplasia	1	0
heart_disease	SNOMED	261195002	Circulatory arrest	1	0
heart_disease	SNOMED	26950008	Chronic ectopic atrial tachycardia	1	1
heart_disease	SNOMED	270492004	First degree atrioventricular block	1	0
heart_disease	SNOMED	27337007	Unifocal PVCs	1	0
heart_disease	SNOMED	276796006	Atrial tachycardia	1	0
heart_disease	SNOMED	278482008	Atrioventricular tachycardia	1	0
heart_disease	SNOMED	27885002	Complete atrioventricular block	1	0
heart_disease	SNOMED	280797561000119107	Permanent atrial fibrillation due to heart valve disorder (disorder)	1	0
heart_disease	SNOMED	28189009	Mobitz type II atrioventricular block	1	0
heart_disease	SNOMED	282825002	AF - Paroxysmal atrial fibrillation	1	0
heart_disease	SNOMED	283645003	Lev's disease	1	0
heart_disease	SNOMED	284470004	Premature atrial contraction	1	0
heart_disease	SNOMED	284941000119107	High degree second degree atrioventricular block	1	0
heart_disease	SNOMED	284951000119109	Postoperative atrioventricular block	1	0
heart_disease	SNOMED	287057009	Atrial premature complex	1	0
heart_disease	SNOMED	29320008	Ectopic rhythm	1	0
heart_disease	SNOMED	29717002	Premature beats	1	0
heart_disease	SNOMED	29894000	Vagal autonomic bradycardia	1	0
heart_disease	SNOMED	300996004	Controlled atrial fibrillation	1	0
heart_disease	SNOMED	300997008	Asymptomatic sinoatrial node dysfunction	1	0
heart_disease	SNOMED	30667004	Right bundle branch block AND left anterior fascicular block	1	0
heart_disease	SNOMED	309809007	Electromechanical dissociation with successful resuscitation	1	0
heart_disease	SNOMED	313377641000119105	Atrial fibrillation due to heart valve disorder (disorder)	1	0
heart_disease	SNOMED	314208002	Rapid atrial fibrillation	1	0
heart_disease	SNOMED	315027009	Congenital conduction defect	1	0
heart_disease	SNOMED	32425009	Right bundle branch block, anterior fascicular block AND posterior fascicular block	1	0
heart_disease	SNOMED	32758004	Right bundle branch block with left bundle branch block	1	0
heart_disease	SNOMED	33413000	Ectopic rhythm disorder	1	0
heart_disease	SNOMED	36083008	Sick sinus syndrome	1	0
heart_disease	SNOMED	373905003	Jervell and Lange-Nielson syndrome (disorder)	1	1
heart_disease	SNOMED	37760005	Left anterior fascicular block	1	0
heart_disease	SNOMED	38274001	Interpolated PVCs	1	0
heart_disease	SNOMED	38566003	Right bundle branch block, anterior fascicular block AND incomplete left bundle branch block	1	0
heart_disease	SNOMED	39260000	Nonparoxysmal AV nodal tachycardia	1	0
heart_disease	SNOMED	39357005	Paroxysmal atrial tachycardia with block	1	0
heart_disease	SNOMED	397829000	Asystole (disorder)	1	0
heart_disease	SNOMED	40593004	Fibrillation	1	0
heart_disease	SNOMED	406461004	Ectopic atrial beats (disorder)	1	0
heart_disease	SNOMED	410429000	Cardiac arrest (disorder)	1	0
heart_disease	SNOMED	410430005	Cardiorespiratory arrest (disorder)	1	0
heart_disease	SNOMED	418341009	Atrioventricular conduction disorder (disorder)	1	0
heart_disease	SNOMED	418493005	Right atrial incisional tachycardia (disorder)	1	0
heart_disease	SNOMED	41863008	Right bundle branch block, anterior fascicular block AND incomplete posterior fascicular block	1	0
heart_disease	SNOMED	418818005	Brugada syndrome (disorder)	1	0
heart_disease	SNOMED	419400008	Incisional tachycardia (disorder)	1	0
heart_disease	SNOMED	419671004	Catecholaminergic polymorphic ventricular tachycardia (disorder)	1	0
heart_disease	SNOMED	419752005	Sinoatrial nodal reentrant tachycardia (disorder)	1	0
heart_disease	SNOMED	420002000	Left atrial incisional tachycardia (disorder)	1	0
heart_disease	SNOMED	421869004	Bradyarrhythmia (disorder)	1	0
heart_disease	SNOMED	422348008	Andersen Tawil syndrome (disorder)	1	1
heart_disease	SNOMED	422970001	Cardiac arrest due to trauma (disorder)	1	0
heart_disease	SNOMED	423168004	Cardiac arrest due to respiratory disorder (disorder)	1	0
heart_disease	SNOMED	423191000	Cardiac arrest due to cardiac disorder (disorder)	1	0
heart_disease	SNOMED	424571008	Cardiac arrest due to drowning (disorder)	1	0
heart_disease	SNOMED	425582007	Inappropriate sinus tachycardia (disorder)	1	0
heart_disease	SNOMED	425615007	Chronic atrial flutter (disorder)	1	1
heart_disease	SNOMED	426749004	Chronic atrial fibrillation (disorder)	1	1
heart_disease	SNOMED	427665004	Paroxysmal atrial flutter (disorder)	1	0
heart_disease	SNOMED	429243003	Sustained ventricular fibrillation (disorder)	1	0
heart_disease	SNOMED	43906007	Right bundle branch block AND incomplete left bundle branch block	1	0
heart_disease	SNOMED	440028005	Permanent atrial fibrillation (disorder)	1	1
heart_disease	SNOMED	440059007	Persistent atrial fibrillation (disorder)	1	1
heart_disease	SNOMED	44103008	Ventricular arrhythmia	1	0
heart_disease	SNOMED	442559009	Bundle branch reentrant ventricular tachycardia (disorder)	1	0
heart_disease	SNOMED	442917000	Congenital long QT syndrome (disorder)	1	1
heart_disease	SNOMED	442946007	Aquired long QT syndrome (disorder)	1	0
heart_disease	SNOMED	443478002	Heart block due to drug (disorder)	1	0
heart_disease	SNOMED	444605001	Symptomatic sinus bradycardia (disorder)	1	0
heart_disease	SNOMED	44602002	Persistent sinus bradycardia	1	0
heart_disease	SNOMED	44808001	Conduction disorder of the heart	1	0
heart_disease	SNOMED	450919004	Atrial standstill (disorder)	1	0
heart_disease	SNOMED	4554005	Intraventricular block	1	0
heart_disease	SNOMED	46220003	Tic-tac rhythm	1	0
heart_disease	SNOMED	46319007	Right bundle branch block AND left posterior fascicular block	1	0
heart_disease	SNOMED	46619002	Congenital heart block	1	0
heart_disease	SNOMED	467643831000119105	Paroxysmal atrial fibrillation due to heart valve disorder (disorder)	1	0
heart_disease	SNOMED	472809000	Atrioventricular block due to endocarditis (disorder)	1	0
heart_disease	SNOMED	472810005	Arrhythmia due to vegetation of infectious endocarditis	1	0
heart_disease	SNOMED	47830009	Junctional escape beats	1	0
heart_disease	SNOMED	489609371000119104	Persistent atrial fibrillation due to heart valve disorder (disorder)	1	0
heart_disease	SNOMED	49044005	Severe sinus bradycardia	1	0
heart_disease	SNOMED	49260003	Ventricular rhythm	1	0
heart_disease	SNOMED	49436004	Atrial fibrillation	1	0
heart_disease	SNOMED	49710005	Sinus bradycardia	1	0
heart_disease	SNOMED	4973001	Left bundle branch hemiblock	1	0
heart_disease	SNOMED	49982000	Multifocal atrial tachycardia	1	0
heart_disease	SNOMED	50799005	Atrioventricular dissociation	1	0
heart_disease	SNOMED	5370000	Atrial flutter	1	0
heart_disease	SNOMED	54016002	Mobitz type I incomplete atrioventricular block	1	0
heart_disease	SNOMED	55475008	Lown-Ganong-Levine syndrome	1	0
heart_disease	SNOMED	5609005	Sinus arrest	1	0
heart_disease	SNOMED	5761000119100	Nonsustained paroxysmal supraventricular tachycardia	1	0
heart_disease	SNOMED	59118001	Right bundle branch block	1	0
heart_disease	SNOMED	59272004	Ventricular parasystole	1	0
heart_disease	SNOMED	60423000	Sinoatrial node dysfunction	1	0
heart_disease	SNOMED	609506003	Induced termination of pregnancy complicated by cardiac arrest	1	0
heart_disease	SNOMED	61277005	Accelerated idioventricular rhythm	1	0
heart_disease	SNOMED	6180003	Complete left bundle branch block	1	0
heart_disease	SNOMED	62026008	Left posterior fascicular block	1	0
heart_disease	SNOMED	62657007	Cardiac arrest AND/OR failure following anesthesia AND/OR sedation in labor AND/OR delivery	1	0
heart_disease	SNOMED	6285003	Tachyarrhythmia	1	0
heart_disease	SNOMED	63232000	Multifocal premature beats	1	0
heart_disease	SNOMED	63467002	Left bundle branch block	1	0
heart_disease	SNOMED	63593006	Supraventricular premature beats	1	0
heart_disease	SNOMED	6374002	Bundle branch block	1	0
heart_disease	SNOMED	6456007	Supraventricular tachycardia	1	0
heart_disease	SNOMED	65778007	Sinoatrial block	1	0
heart_disease	SNOMED	6624005	Ventricular tachyarrhythmia	1	0
heart_disease	SNOMED	66568003	Right bundle branch block, posterior fascicular block AND incomplete anterior fascicular block	1	0
heart_disease	SNOMED	66657009	Paroxysmal ventricular tachycardia	1	0
heart_disease	SNOMED	67198005	Paroxysmal supraventricular tachycardia	1	0
heart_disease	SNOMED	69730002	Idiojunctional tachycardia	1	0
heart_disease	SNOMED	698247007	Arrhythmia	1	0
heart_disease	SNOMED	698252002	Non-specific intraventricular conduction delay	1	0
heart_disease	SNOMED	698270004	Cardiac arrhythmia associated with genetic disorder (disorder)	1	0
heart_disease	SNOMED	698271000	Cardiac channelopathy	1	0
heart_disease	SNOMED	698272007	Short QT syndrome (disorder)	1	0
heart_disease	SNOMED	698504006	Postoperative cardiopulmonary failure	1	0
heart_disease	SNOMED	699256006	Long QT syndrome with syndactyly	1	1
heart_disease	SNOMED	699748007	Cardiopulmonary arrest with successful resuscitation	1	0
heart_disease	SNOMED	703162001	Bradycardic cardiac arrest	1	0
heart_disease	SNOMED	706923002	Longstanding persistent atrial fibrillation (disorder)	1	0
heart_disease	SNOMED	708124001	Recurrent ventricular tachycardia (disorder)	1	0
heart_disease	SNOMED	710878005	Mahaim fiber tachycardia	1	0
heart_disease	SNOMED	713419002	Intraoperative cardiopulmonary arrest	1	0
heart_disease	SNOMED	715535009	Keratosis palmoplantaris and arrythmogenic cardiomyopathy syndrome (disorder)	1	1
heart_disease	SNOMED	715971003	Long QT syndrome caused by drug (disorder)	1	0
heart_disease	SNOMED	716050002	Cardiac arrest during surgery (disorder)	1	0
heart_disease	SNOMED	71792006	Nodal rhythm disorder	1	0
heart_disease	SNOMED	71908006	Ventricular fibrillation	1	0
heart_disease	SNOMED	719823007	Ventricular extrasystoles with syncope, perodactyly and Robin sequence syndrome (disorder)	1	0
heart_disease	SNOMED	719907006	Timothy syndrome type 2 (disorder)	1	1
heart_disease	SNOMED	720448006	Typical atrial flutter (disorder)	1	0
heart_disease	SNOMED	720507006	Chronic atrial and intestinal dysrhythmia (disorder)	1	0
heart_disease	SNOMED	721010003	Heart-hand syndrome type 2 (disorder)	1	1
heart_disease	SNOMED	721013001	Heart-hand syndrome type 3 (disorder)	1	1
heart_disease	SNOMED	72291000119104	Cardiac arrhythmia during pregnancy (disorder)	1	0
heart_disease	SNOMED	723860000	Arrhythmia as current complication following acute myocardial infarction (disorder)	1	0
heart_disease	SNOMED	723866006	Idiopathic ventricular fibrillation not Brugada type (disorder)	1	0
heart_disease	SNOMED	725145002	Atrial septal defect, atrioventricular conduction defect syndrome (disorder)	1	0
heart_disease	SNOMED	72654001	Supraventricular arrhythmia	1	0
heart_disease	SNOMED	733125004	Acquired complete atrioventricular block	1	0
heart_disease	SNOMED	733454004	Brachydactyly long thumb type	1	1
heart_disease	SNOMED	73459006	Right branch block, incomplete anterior fascicular block AND incomplete posterior fascicular block	1	0
heart_disease	SNOMED	735682000	Macro re-entrant atrial tachycardia (disorder)	1	0
heart_disease	SNOMED	735683005	Cavotricuspid isthmus dependent macroreentry tachycardia (disorder)	1	0
heart_disease	SNOMED	735684004	Non-cavotricuspid isthmus dependent atrial tachycardia (disorder)	1	0
heart_disease	SNOMED	735685003	Atrioventricular reciprocating tachycardia (disorder)	1	0
heart_disease	SNOMED	735686002	Sudden cardiac death due to cardiac arrhythmia (disorder)	1	0
heart_disease	SNOMED	74021003	Bifascicular block	1	0
heart_disease	SNOMED	74390002	Wolff-Parkinson-White syndrome	1	0
heart_disease	SNOMED	74615001	Tachycardia-bradycardia	1	0
heart_disease	SNOMED	75532003	Ventricular escape beat	1	0
heart_disease	SNOMED	762247006	Preexcited atrial fibrillation (disorder)	1	0
heart_disease	SNOMED	762534000	Supraventricular bradyarrhythmia	1	0
heart_disease	SNOMED	764457005	Cardiac arrhythmia ankyrin-B related	1	0
heart_disease	SNOMED	764732004	Zaki Gleeson syndrome	1	1
heart_disease	SNOMED	76887001	Anterior fascicular block, posterior fascicular block AND incomplete right bundle branch block	1	0
heart_disease	SNOMED	770784003	Sinoatrial node dysfunction and deafness	1	0
heart_disease	SNOMED	771179007	Char Douglas Dungan syndrome	1	1
heart_disease	SNOMED	77221000	Incomplete atrioventricular block with atrioventricular response	1	0
heart_disease	SNOMED	78240009	Cardiac arrest due to pacemaker failure	1	0
heart_disease	SNOMED	789039008	Scar mediated macro re-entrant atrial tachycardia (disorder)	1	0
heart_disease	SNOMED	789693005	Acquired Brugada syndrome	1	0
heart_disease	SNOMED	81681009	Junctional premature beats	1	0
heart_disease	SNOMED	81898007	Ventricular escape rhythm	1	0
heart_disease	SNOMED	82226007	Diffuse intraventricular block	1	0
heart_disease	SNOMED	82838007	Irregular tachycardia	1	0
heart_disease	SNOMED	86014007	Trifascicular block	1	0
heart_disease	SNOMED	871686004	Multiple atrial ectopics	1	0
heart_disease	SNOMED	871832005	Multifocal atrial ectopics (disorder)	1	0
heart_disease	SNOMED	88412007	AV node arrhythmia	1	0
heart_disease	SNOMED	959281000000105	HHS - holiday heart syndrome	1	0
heart_disease	SNOMED	9651007	Long QT syndrome	1	0
heart_disease	ICD10	I200	Unstable angina	1	0
heart_disease	ICD10	I201	Angina pectoris with documented spasm	1	0
heart_disease	ICD10	I208	Other forms of angina pectoris	1	0
heart_disease	ICD10	I209	Angina pectoris, unspecified	1	0
heart_disease	ICD10	I21	Acute myocardial infarction	1	0
heart_disease	ICD10	I210	Acute transmural myocardial infarction of anterior wall	1	0
heart_disease	ICD10	I211	Acute transmural myocardial infarction of inferior wall	1	0
heart_disease	ICD10	I212	Acute transmural myocardial infarction of other sites	1	0
heart_disease	ICD10	I213	Acute transmural myocardial infarction of unspecified site	1	0
heart_disease	ICD10	I214	Acute subendocardial myocardial infarction	1	0
heart_disease	ICD10	I219	Acute myocardial infarction, unspecified	1	0
heart_disease	ICD10	I22	Subsequent myocardial infarction	1	0
heart_disease	ICD10	I220	Subsequent myocardial infarction of anterior wall	1	0
heart_disease	ICD10	I221	Subsequent myocardial infarction of inferior wall	1	0
heart_disease	ICD10	I228	Subsequent myocardial infarction of other sites	1	0
heart_disease	ICD10	I229	Subsequent myocardial infarction of unspecified site	1	0
heart_disease	ICD10	I23	Certain current complications following acute myocardial infarction	1	1
heart_disease	ICD10	I230	Haemopericardium as current complication following acute myocardial infarction	1	1
heart_disease	ICD10	I231	Atrial septal defect as current complication following acute myocardial infarction	1	1
heart_disease	ICD10	I232	Ventricular septal defect as current complication following acute myocardial infarction	1	1
heart_disease	ICD10	I233	Rupture of cardiac wall without haemopericardium as current complication following acute myocardial infarction	1	1
heart_disease	ICD10	I234	Rupture of chordae tendineae as current complication following acute myocardial infarction	1	1
heart_disease	ICD10	I235	Rupture of papillary muscle as current complication following acute myocardial infarction	1	1
heart_disease	ICD10	I236	Thrombosis of atrium, auricular appendage, and ventricle as current complications following acute myocardial infarction	1	1
heart_disease	ICD10	I238	Other current complications following acute myocardial infarction	1	1
heart_disease	ICD10	I24	Other acute ischaemic heart diseases	1	0
heart_disease	ICD10	I240	Coronary thrombosis not resulting in myocardial infarction	1	0
heart_disease	ICD10	I241	Dressler syndrome	1	0
heart_disease	ICD10	I248	Other forms of acute ischaemic heart disease	1	0
heart_disease	ICD10	I249	Acute ischaemic heart disease, unspecified	1	0
heart_disease	ICD10	I250	Atherosclerotic cardiovascular disease, so described	1	0
heart_disease	ICD10	I251	Atherosclerotic heart disease	1	0
heart_disease	ICD10	I252	Old myocardial infarction	1	1
heart_disease	ICD10	I254	Coronary artery aneurysm and dissection	1	0
heart_disease	ICD10	I255	Ischaemic cardiomyopathy	1	0
heart_disease	ICD10	I256	Silent myocardial ischaemia	1	0
heart_disease	ICD10	I258	Other forms of chronic ischaemic heart disease	1	1
heart_disease	ICD10	I259	Chronic ischaemic heart disease, unspecified	1	1
heart_disease	ICD10	T822	Mechanical complication of coronary artery bypass and valve grafts	1	1
heart_disease	ICD10	Z951	Presence of aortocoronary bypass graft	1	1
heart_disease	SNOMED	10273003	Acute infarction of papillary muscle	1	0
heart_disease	SNOMED	103011000119106	Coronary arteriosclerosis in patient with history of previous myocardial infarction	1	1
heart_disease	SNOMED	10365005	Right main coronary artery thrombosis	1	0
heart_disease	SNOMED	1077002	Septal infarction by electrocardiogram	1	0
heart_disease	SNOMED	1089431000000107	Postoperative nontransmural myocardial infarction	1	0
heart_disease	SNOMED	1089441000000103	Postoperative transmural myocardial infarction	1	0
heart_disease	SNOMED	1089451000000100	Acute nontransmural myocardial infarction	1	0
heart_disease	SNOMED	1089471000000109	Acute transmural myocardial infarction (disorder)	1	0
heart_disease	SNOMED	10971000087107	Myocardial ischemia during surgery (disorder)	1	0
heart_disease	SNOMED	11018701000119109	Coronary arteriosclerosis after percutaneous coronary angioplasty	1	0
heart_disease	SNOMED	11433004	Congenital coronary artery fistula	1	1
heart_disease	SNOMED	1163440003	Postoperative acute myocardial infarction (disorder)	1	0
heart_disease	SNOMED	117051000119103	Chronic total occlusion of coronary artery (disorder)	1	1
heart_disease	SNOMED	1197364005	Idiopathic spontaneous coronary artery dissection (disorder)	1	0
heart_disease	SNOMED	1204127004	Chronic dissection of coronary artery (disorder)	1	1
heart_disease	SNOMED	1204151009	Acute inferior non-ST segment elevation myocardial infarction of right ventricle (disorder)	1	0
heart_disease	SNOMED	1204152002	Acute inferior non-ST segment elevation myocardial infarction (disorder)	1	0
heart_disease	SNOMED	1204153007	Acute dissection of coronary artery (disorder)	1	0
heart_disease	SNOMED	1204154001	Acute anterior non-ST segment elevation myocardial infarction with right ventricular involvement (disorder)	1	0
heart_disease	SNOMED	1204155000	Acute anterior non-ST segment elevation myocardial infarction (disorder)	1	0
heart_disease	SNOMED	1204222000	Acute non-ST segment elevation myocardial infarction of right ventricle (disorder)	1	0
heart_disease	SNOMED	1208872002	Subsequent anterior non-ST segment elevation myocardial infarction (disorder)	1	0
heart_disease	SNOMED	1208873007	Subsequent inferior non-ST segment elevation myocardial infarction (disorder)	1	0
heart_disease	SNOMED	12238111000119106	Acute ST segment elevation myocardial infarction of inferolateral wall	1	0
heart_disease	SNOMED	12238151000119107	Acute ST segment elevation myocardial infarction of inferoposterior wall (disorder)	1	0
heart_disease	SNOMED	123641001	Left coronary artery occlusion (disorder)	1	0
heart_disease	SNOMED	123642008	Right coronary artery occlusion (disorder)	1	0
heart_disease	SNOMED	1254657004	Stenosis of proximal portion of right coronary artery	1	1
heart_disease	SNOMED	1254658009	Stenosis of mid portion of right coronary artery	1	1
heart_disease	SNOMED	1254659001	Stenosis of distal portion of right coronary artery	1	1
heart_disease	SNOMED	1254660006	Stenosis of marginal branch of right coronary artery (disorder)	1	1
heart_disease	SNOMED	1254661005	Stenosis of posterior lateral branch of right coronary artery	1	1
heart_disease	SNOMED	1254662003	Stenosis of posterior descending branch of right coronary artery	1	1
heart_disease	SNOMED	1254663008	Stenosis of distal portion of anterior descending branch of left coronary artery	1	1
heart_disease	SNOMED	1254664002	Stenosis of diagonal branch of anterior descending branch of left coronary artery	1	1
heart_disease	SNOMED	1254665001	Stenosis of septal branch of anterior descending branch of left coronary artery	1	1
heart_disease	SNOMED	1254666000	Stenosis of ostium of right coronary artery	1	1
heart_disease	SNOMED	1255187002	Stenosis of obtuse marginal branch of circumflex branch of left coronary artery	1	1
heart_disease	SNOMED	1255188007	Stenosis of left posterior lateral branch of circumflex branch of left coronary artery	1	1
heart_disease	SNOMED	1255189004	Stenosis of left posterior descending circumflex coronary arter	1	1
heart_disease	SNOMED	1255256006	Stenosis of proximal portion of circumflex branch of left coronary artery	1	1
heart_disease	SNOMED	1255257002	Stenosis of mid portion of circumflex branch of left coronary artery	1	1
heart_disease	SNOMED	1255258007	Stenosis of distal portion of circumflex branch of left coronary artery	1	1
heart_disease	SNOMED	1255264000	Stenosis of coronary intermediate artery	1	1
heart_disease	SNOMED	1255265004	Stenosis of proximal portion of anterior descending branch of left coronary artery	1	1
heart_disease	SNOMED	1255266003	Stenosis of mid portion of anterior descending branch of left coronary artery	1	1
heart_disease	SNOMED	1255569006	Stenosis of ostium of left main coronary artery	1	1
heart_disease	SNOMED	1255621004	Stenosis of distal segment of left coronary artery main stem	1	1
heart_disease	SNOMED	1255622006	Stenosis of mid segment of left coronary artery main stem	1	1
heart_disease	SNOMED	1255623001	Stenosis of ostium of anterior descending branch of left coronary artery	1	1
heart_disease	SNOMED	1255624007	Stenosis of ostium of circumflex branch of left coronary artery	1	1
heart_disease	SNOMED	1269257006	Arteriosclerosis of nonautologous biological coronary artery bypass graft (disorder)	1	0
heart_disease	SNOMED	1279844009	Primary triglyceride deposit cardiomyovasculopathy (disorder)	1	1
heart_disease	SNOMED	128555001	Congenital coronary artery fistula to left atrium	1	1
heart_disease	SNOMED	128556000	Congenital coronary artery fistula to left ventricle	1	1
heart_disease	SNOMED	128557009	Congenital coronary artery fistula to right atrium	1	1
heart_disease	SNOMED	128558004	Congenital coronary artery fistula to right ventricle	1	1
heart_disease	SNOMED	129574000	Postoperative myocardial infarction	1	0
heart_disease	SNOMED	129582000	Congenital coronary artery fistula to pulmonary artery	1	1
heart_disease	SNOMED	139011000119104	Coronary arteriosclerosis following coronary artery bypass graft	1	0
heart_disease	SNOMED	139971000119106	Thrombosis of coronary artery bypass graft (disorder)	1	0
heart_disease	SNOMED	15712841000119100	Acute ST segment elevation myocardial infarction of posterolateral wall	1	0
heart_disease	SNOMED	15712881000119105	Acute ST segment elevation myocardial infarction of anterolateral wall (disorder)	1	0
heart_disease	SNOMED	15712921000119103	Acute ST segment elevation myocardial infarction of lateral wall (disorder)	1	0
heart_disease	SNOMED	15712961000119108	Acute ST segment elevation myocardial infarction of anteroseptal wall	1	0
heart_disease	SNOMED	15713001000119100	Acute ST segment elevation myocardial infarction of atrium (disorder)	1	0
heart_disease	SNOMED	15713041000119103	Acute ST segment elevation myocardial infarction of posterior wall	1	0
heart_disease	SNOMED	15713081000119108	Acute ST segment elevation myocardial infarction due to left coronary artery occlusion	1	0
heart_disease	SNOMED	15713121000119105	Acute ST segment elevation myocardial infarction due to right coronary artery occlusion	1	0
heart_disease	SNOMED	15713161000119100	Acute ST segment elevation myocardial infarction of septum	1	0
heart_disease	SNOMED	15713201000119105	Acute ST segment elevation myocardial infarction of posterobasal wall	1	0
heart_disease	SNOMED	15960061000119102	Unstable angina co-occurrent and due to coronary arteriosclerosis	1	0
heart_disease	SNOMED	15960141000119102	Angina co-occurrent and due to coronary arteriosclerosis	1	0
heart_disease	SNOMED	15960341000119104	Unstable angina due to arteriosclerosis of coronary artery bypass graft of transplanted heart	1	0
heart_disease	SNOMED	15960381000119109	Angina co-occurrent and due to arteriosclerosis of coronary artery bypass graft (disorde)	1	0
heart_disease	SNOMED	15960461000119105	Unstable angina due to arteriosclerosis of autologous arterial coronary artery bypass graft	1	0
heart_disease	SNOMED	15960541000119107	Unstable angina due to arteriosclerosis of autologous vein coronary artery bypass graft	1	0
heart_disease	SNOMED	15960581000119102	Angina co-occurrent and due to arteriosclerosis of autologous vein coronary artery bypass graft	1	0
heart_disease	SNOMED	15960661000119107	Unstable angina co-occurrent and due to arteriosclerosis of coronary artery bypass graft	1	0
heart_disease	SNOMED	15960741000119103	Preinfarction syndrome due to arteriosclerosis of nonautologous biological coronary artery bypass graft (disorder)	1	0
heart_disease	SNOMED	15960981000119105	Mural thrombus of left ventricle following acute myocardial infarction	1	0
heart_disease	SNOMED	15990001	Acute myocardial infarction of posterolateral wall	1	0
heart_disease	SNOMED	16025471000119107	Aneurysm of coronary artery due to and following acute febrile mucocutaneous lymph node syndrome	1	0
heart_disease	SNOMED	161502000	H/O: myocardial infarct at less than 60	1	1
heart_disease	SNOMED	16528621000119102	Rupture of interventricular septum following acute myocardial infarction (disorder)	1	1
heart_disease	SNOMED	16754391000119100	Stable angina due to coronary arteriosclerosis	1	0
heart_disease	SNOMED	16837681000119104	Acute myocardial infarction of posterolateral wall	1	0
heart_disease	SNOMED	16891151000119103	Coronary artery disease due to type 2 diabetes mellitus	1	0
heart_disease	SNOMED	16891191000119108	Coronary artery disease due to type 1 diabetes mellitus	1	0
heart_disease	SNOMED	17531000119105	Myocardial infarction due to demand ischemia	1	0
heart_disease	SNOMED	1755008	Old myocardial infarction	1	1
heart_disease	SNOMED	19057007	Status anginosus (disorder)	1	0
heart_disease	SNOMED	194802003	True posterior myocardial infarction	1	0
heart_disease	SNOMED	194809007	Acute atrial infarction	1	0
heart_disease	SNOMED	194821006	Coronary thrombosis not resulting in myocardial infarction (disorder)	1	0
heart_disease	SNOMED	194823009	Acute coronary insufficiency (disorder)	1	0
heart_disease	SNOMED	194828000	Angina (disorder)	1	0
heart_disease	SNOMED	194842008	Single coronary vessel disease (disorder)	1	0
heart_disease	SNOMED	194843003	Double coronary vessel disease (disorder)	1	0
heart_disease	SNOMED	194849004	Generalized ischemic myocardial dysfunction (disorder)	1	0
heart_disease	SNOMED	194856005	Subsequent myocardial infarction	1	0
heart_disease	SNOMED	194857001	Subsequent myocardial infarction of anterior wall	1	0
heart_disease	SNOMED	194858006	Subsequent myocardial infarction of inferior wall	1	0
heart_disease	SNOMED	194862000	Haemopericardium as current complication following acute myocardial infarction	1	1
heart_disease	SNOMED	194863005	Atrial septal defect as current complication following acute myocardial infarction	1	1
heart_disease	SNOMED	194865003	Rupture of cardiac wall without hemopericardium as current complication following acute myocardial infarction	1	1
heart_disease	SNOMED	194866002	Rupture of chordae tendinae as current complication following acute myocardial infarction	1	1
heart_disease	SNOMED	194867006	Rupture of papillary muscle as current complication following acute myocardial infarction	1	1
heart_disease	SNOMED	194868001	Thrombosis of atrium, auricular appendage, and ventricle as current complications following acute myocardial infarction	1	1
heart_disease	SNOMED	204378009	Congenital coronary aneurysm	1	1
heart_disease	SNOMED	204379001	Congenital stricture of coronary artery	1	1
heart_disease	SNOMED	213037002	Mechanical complication of coronary bypass (disorder)	1	0
heart_disease	SNOMED	21470009	Syncope anginosa (disorder)	1	0
heart_disease	SNOMED	21981000	Single coronary artery	1	1
heart_disease	SNOMED	22298006	Myocardial infarction	1	0
heart_disease	SNOMED	225566008	Ischemic chest pain (finding)	1	0
heart_disease	SNOMED	23311000119105	Atrial septal defect due to and following acute myocardial infarction	1	1
heart_disease	SNOMED	233817007	Triple vessel disease of the heart (disorder)	1	0
heart_disease	SNOMED	233819005	Stable angina (disorder)	1	0
heart_disease	SNOMED	233821000	New onset angina (disorder)	1	0
heart_disease	SNOMED	233823002	Silent myocardial ischemia (disorder)	1	0
heart_disease	SNOMED	233825009	Acute Q wave infarction - anteroseptal (disorder)	1	0
heart_disease	SNOMED	233826005	Acute non-Q wave infarction - anteroseptal (disorder)	1	0
heart_disease	SNOMED	233827001	Acute Q wave infarction - anterolateral (disorder)	1	0
heart_disease	SNOMED	233828006	Acute non-Q wave infarction - anterolateral (disorder)	1	0
heart_disease	SNOMED	233829003	Acute Q wave infarction - inferior (disorder)	1	0
heart_disease	SNOMED	233830008	Acute non-Q wave infarction - inferior (disorder)	1	0
heart_disease	SNOMED	233831007	Acute Q wave infarction - inferolateral (disorder)	1	0
heart_disease	SNOMED	233832000	Acute non-Q wave infarction - inferolateral (disorder)	1	0
heart_disease	SNOMED	233833005	Acute Q wave infarction - lateral (disorder)	1	0
heart_disease	SNOMED	233834004	Acute non-Q wave infarction - lateral (disorder)	1	0
heart_disease	SNOMED	233835003	Acute widespread myocardial infarction (disorder)	1	0
heart_disease	SNOMED	233836002	Rupture of cardiac wall without hemopericardium as current complication following acute myocardial infarction	1	1
heart_disease	SNOMED	233837006	Rupture of chordae tendinae due to and following acute myocardial infarction	1	1
heart_disease	SNOMED	233838001	Acute posterior myocardial infarction	1	0
heart_disease	SNOMED	233839009	Old anterior myocardial infarction (disorder)	1	1
heart_disease	SNOMED	233840006	Old inferior myocardial infarction (disorder)	1	1
heart_disease	SNOMED	233841005	Old lateral myocardial infarction (disorder)	1	1
heart_disease	SNOMED	233842003	Old posterior myocardial infarction (disorder)	1	1
heart_disease	SNOMED	233843008	Silent myocardial infarction	1	0
heart_disease	SNOMED	233844002	Accelerated coronary artery disease in transplanted heart (disorder)	1	0
heart_disease	SNOMED	233846000	Ventricular septal defect as current complication following acute myocardial infarction	1	1
heart_disease	SNOMED	233847009	Cardiac rupture after acute myocardial infarction	1	0
heart_disease	SNOMED	233885007	Post-infarction pericarditis	1	1
heart_disease	SNOMED	233970002	Coronary artery stenosis	1	0
heart_disease	SNOMED	234010000	Coronary artery perforation	1	0
heart_disease	SNOMED	234029006	Coronary steal syndrome (disorder)	1	0
heart_disease	SNOMED	23687008	Coronary artery spasm	1	0
heart_disease	SNOMED	240567009	Syphilitic coronary artery disease (disorder)	1	1
heart_disease	SNOMED	251024009	Coronary graft stenosis	1	0
heart_disease	SNOMED	25106000	Impending infarction (disorder)	1	0
heart_disease	SNOMED	253700001	Variant coronary origin from aortic sinus	1	1
heart_disease	SNOMED	253703004	Anomalous origin of coronary artery from non-facing sinus	1	1
heart_disease	SNOMED	253704005	Anomalous origin of left anterior descending from right coronary artery	1	1
heart_disease	SNOMED	253706007	Anomalous origin of coronary artery from pulmonary arterial tree	1	1
heart_disease	SNOMED	253707003	Anomalous origin of coronary artery from right pulmonary artery	1	1
heart_disease	SNOMED	253708008	Anomalous origin of coronary artery from left pulmonary artery	1	1
heart_disease	SNOMED	253710005	Coronary orifice abnormally high	1	1
heart_disease	SNOMED	253711009	Coronary orifice asymmetrical	1	1
heart_disease	SNOMED	253712002	Dual coronary orifice	1	1
heart_disease	SNOMED	253714001	Abnormal coronary artery course	1	1
heart_disease	SNOMED	253715000	Intramural coronary artery course	1	1
heart_disease	SNOMED	253716004	Aberrant course of left anterior descending coronary artery from right coronary artery crossing right ventricular outflow tract	1	1
heart_disease	SNOMED	253717008	Coronary artery runs between aorta and pulmonary trunk	1	1
heart_disease	SNOMED	253718003	Circumflex runs posterior to pulmonary trunk	1	1
heart_disease	SNOMED	253719006	Circumflex runs posterior to aorta	1	1
heart_disease	SNOMED	253720000	Congenital coronary arteriovenous fistula	1	1
heart_disease	SNOMED	253721001	Single coronary artery fistula	1	1
heart_disease	SNOMED	253722008	Multiple coronary artery fistulae	1	1
heart_disease	SNOMED	253723003	Coronary fistulae from right ventricle (disorder)	1	1
heart_disease	SNOMED	253724009	Coronary fistulae from left ventricle	1	1
heart_disease	SNOMED	253725005	Congenital coronary artery calcification	1	0
heart_disease	SNOMED	253726006	Right ventricle-dependent coronary circulation (disorder)	1	1
heart_disease	SNOMED	253727002	Variant dominance of coronary circulation (disorder)	1	1
heart_disease	SNOMED	253728007	Right dominant coronary system	1	1
heart_disease	SNOMED	253729004	Left dominant coronary system	1	1
heart_disease	SNOMED	253730009	Balanced coronary system	1	1
heart_disease	SNOMED	262941008	Transection of coronary artery (disorder)	1	1
heart_disease	SNOMED	26900001	Coronary ostium stenosis	1	1
heart_disease	SNOMED	270510008	Anomalous coronary artery communication	1	1
heart_disease	SNOMED	281091000	Ischemic myocardial dysfunction (disorder)	1	0
heart_disease	SNOMED	282006	Rupture of papillary muscle as current complication following acute myocardial infarction	1	1
heart_disease	SNOMED	28248000	Left anterior descending coronary artery thrombosis	1	0
heart_disease	SNOMED	285141000119106	Arteriosclerosis of autologous arterial coronary artery bypass graft (disorder)	1	0
heart_disease	SNOMED	285151000119108	Arteriosclerosis of autologous coronary artery bypass graft (disorder)	1	0
heart_disease	SNOMED	285721000119104	History of acute ST segment elevation myocardial infarction	1	1
heart_disease	SNOMED	28574005	Congenital anomaly of coronary artery	1	0
heart_disease	SNOMED	285981000119103	Acute ST segment elevation myocardial infarction involving left anterior descending coronary artery	1	0
heart_disease	SNOMED	285991000119100	Acute ST segment elevation myocardial infarction involving left main coronary artery (disorder)	1	0
heart_disease	SNOMED	286391000119108	Acquired coronary artery fistula	1	1
heart_disease	SNOMED	28931004	Coronary artery rupture	1	0
heart_disease	SNOMED	29899005	Coronary artery embolism	1	0
heart_disease	SNOMED	300995000	Exercise-induced angina (disorder)	1	0
heart_disease	SNOMED	30277009	Myocardial infarction	1	0
heart_disease	SNOMED	304914007	Acute Q wave myocardial infarction	1	0
heart_disease	SNOMED	307140009	Acute non-Q wave infarction	1	0
heart_disease	SNOMED	308065005	H/O: Myocardial infarction in last year	1	1
heart_disease	SNOMED	311792005	Postoperative transmural myocardial infarction of anterior wall	1	0
heart_disease	SNOMED	311793000	Postoperative transmural myocardial infarction of inferior wall	1	0
heart_disease	SNOMED	311796008	Postoperative subendocardial myocardial infarction	1	0
heart_disease	SNOMED	314116003	Post infarct angina	1	1
heart_disease	SNOMED	314207007	Non-Q wave myocardial infarction (disorder)	1	0
heart_disease	SNOMED	315025001	Refractory angina (disorder)	1	0
heart_disease	SNOMED	315026000	Transient myocardial ischemia (disorder)	1	0
heart_disease	SNOMED	315287002	Diabetes mellitus insulin-glucose infusion in acute myocardial infarction	1	0
heart_disease	SNOMED	315348000	Asymptomatic coronary heart disease (disorder)	1	0
heart_disease	SNOMED	32574007	Past myocardial infarction diagnosed on electrocardiogram AND/OR other special investigation, but currently presenting no symptoms (disorder)	1	1
heart_disease	SNOMED	35401000087106	Old infarct of myocardium of apex of heart (disorder)	1	1
heart_disease	SNOMED	35411000087108	Old infarct of myocardium of anterolateral region (disorder)	1	1
heart_disease	SNOMED	35421000087100	Old infarct of myocardium of inferolateral region (disorder)	1	1
heart_disease	SNOMED	35431000087103	Old infarct of high lateral wall of myocardium (disorder)	1	1
heart_disease	SNOMED	35441000087109	Old infarct of myocardium of posterolateral region (disorder)	1	1
heart_disease	SNOMED	35451000087107	Old infarct of myocardium of ventricular septum (disorder)	1	1
heart_disease	SNOMED	35461000087105	Ischemia of anterior myocardium (disorder)	1	0
heart_disease	SNOMED	35471000087101	Ischemia of apical anterior segment of left cardiac ventricle (disorder)	1	0
heart_disease	SNOMED	35481000087104	Ischemia of myocardium of ventricular septum (disorder)	1	0
heart_disease	SNOMED	35491000087102	Ischemia of lateral myocardium (disorder)	1	0
heart_disease	SNOMED	35501000087105	Ischemia of myocardium of anterolateral region (disorder)	1	0
heart_disease	SNOMED	35511000087107	Ischemia of myocardium of anteroseptal region (disorder)	1	0
heart_disease	SNOMED	35521000087104	Ischemia of myocardium of apex of heart (disorder)	1	0
heart_disease	SNOMED	35541000087108	Ischemia of myocardium of inferior surface of left ventricle (disorder)	1	0
heart_disease	SNOMED	35551000087106	Ischemia of myocardium of inferolateral region (disorder)	1	0
heart_disease	SNOMED	35561000087109	Ischemia of myocardium of inferolateral region of myocardium with extension to posterior myocardium (disorder)	1	0
heart_disease	SNOMED	35571000087100	Ischemia of myocardium of posterolateral region (disorder)	1	0
heart_disease	SNOMED	35581000087103	Ischemia of posterior myocardium (disorder)	1	0
heart_disease	SNOMED	35928006	Nocturnal angina (disorder)	1	0
heart_disease	SNOMED	371068009	Myocardial infarction with complication (disorder)	1	0
heart_disease	SNOMED	371803003	Multi vessel coronary artery disease (disorder)	1	0
heart_disease	SNOMED	371804009	Left main coronary artery disease (disorder)	1	0
heart_disease	SNOMED	371805005	Significant coronary bypass graft disease	1	0
heart_disease	SNOMED	371806006	Progressive angina	1	0
heart_disease	SNOMED	371807002	Atypical angina (disorder)	1	0
heart_disease	SNOMED	371808007	Recurrent angina status post percutaneous transluminal coronary angioplasty	1	0
heart_disease	SNOMED	371809004	Recurrent angina status post coronary stent placement	1	0
heart_disease	SNOMED	371810009	Recurrent angina status post coronary artery bypass graft	1	0
heart_disease	SNOMED	371811008	Recurrent angina status post rotational atherectomy	1	0
heart_disease	SNOMED	371812001	Recurrent angina status post directional coronary atherectomy	1	0
heart_disease	SNOMED	371894001	Bifurcation lesion of coronary artery (disorder)	1	1
heart_disease	SNOMED	373092008	Coronary artery fistula to left atrium	1	1
heart_disease	SNOMED	373093003	Coronary artery fistula	1	1
heart_disease	SNOMED	373094009	Coronary artery fistula to left ventricle	1	1
heart_disease	SNOMED	373095005	Coronary artery fistula to right atrium	1	1
heart_disease	SNOMED	373096006	Coronary artery fistula to right ventricle	1	1
heart_disease	SNOMED	373138006	Ulcerated lesion of coronary artery (disorder)	1	1
heart_disease	SNOMED	387785661000119105	History of myocardial infarction due to atherothrombotic coronary artery disease	1	1
heart_disease	SNOMED	394659003	Acute coronary syndrome (disorder)	1	0
heart_disease	SNOMED	394710008	First myocardial infarction (disorder)	1	0
heart_disease	SNOMED	398274000	Coronary artery thrombosis (disorder)	1	0
heart_disease	SNOMED	399211009	History of - myocardial infarction (context-dependent category)	1	1
heart_disease	SNOMED	401303003	Acute ST segment elevation myocardial infarction (disorder)	1	0
heart_disease	SNOMED	401314000	Acute non-ST segment elevation myocardial infarction (disorder)	1	0
heart_disease	SNOMED	408546009	Coronary artery bypass graft occlusion (disorder)	1	0
heart_disease	SNOMED	41334000	Angina, class II (disorder)	1	0
heart_disease	SNOMED	413439005	Acute ischemic heart disease (disorder)	1	0
heart_disease	SNOMED	413444003	Acute Q wave infarction - anteroseptal	1	0
heart_disease	SNOMED	413838009	Chronic ischemic heart disease (disorder)	1	1
heart_disease	SNOMED	413844008	Chronic myocardial ischemia (disorder)	1	1
heart_disease	SNOMED	414024009	Disorder of coronary artery	1	0
heart_disease	SNOMED	414545008	Ischemic heart disease (disorder)	1	0
heart_disease	SNOMED	41466009	Acute non-Q wave infarction - anteroseptal	1	0
heart_disease	SNOMED	414795007	Myocardial ischemia (disorder)	1	0
heart_disease	SNOMED	418044006	Acute Q wave infarction - anterolateral	1	0
heart_disease	SNOMED	420006002	Obliterative coronary artery disease	1	0
heart_disease	SNOMED	421327009	Coronary artery stent thrombosis	1	0
heart_disease	SNOMED	42531007	Microinfarct of heart	1	0
heart_disease	SNOMED	426856002	Ischemic congestive cardiomyopathy (disorder)	1	0
heart_disease	SNOMED	427919004	Coronary arteriosclerosis caused by radiation	1	1
heart_disease	SNOMED	428196007	Mixed myocardial ischemia and infarction (disorder)	1	0
heart_disease	SNOMED	42866003	Congenital coronary artery sclerosis	1	1
heart_disease	SNOMED	428752002	Recent myocardial infarction (situation)	1	1
heart_disease	SNOMED	429245005	Recurrent coronary arteriosclerosis after percutaneous transluminal coronary angioplasty	1	1
heart_disease	SNOMED	429391004	Acute Q wave infarction - inferior	1	0
heart_disease	SNOMED	429559004	Typical angina (disorder)	1	0
heart_disease	SNOMED	429673002	Arteriosclerosis of coronary artery bypass graft	1	0
heart_disease	SNOMED	440444007	Furcation lesion of coronary artery (disorder)	1	1
heart_disease	SNOMED	441024003	Trifurcation lesion of coronary artery (disorder)	1	1
heart_disease	SNOMED	442224005	Arteriosclerosis of autologous vein coronary artery bypass graft (disorder)	1	0
heart_disease	SNOMED	442240008	Arteriosclerosis of nonautologous coronary artery bypass graft (disorder)	1	0
heart_disease	SNOMED	442298000	Fracture of stent of coronary artery (disorder)	1	1
heart_disease	SNOMED	442421004	Arteriosclerosis of arterial coronary artery bypass graft (disorder)	1	0
heart_disease	SNOMED	443502000	Atherosclerosis of coronary artery (disorder)	1	0
heart_disease	SNOMED	444855007	Arteriosclerosis of coronary artery bypass graft of transplanted heart (disorder)	1	0
heart_disease	SNOMED	444856008	Arteriosclerosis of internal mammary artery coronary artery bypass graft (disorder)	1	0
heart_disease	SNOMED	445512009	Calcification of coronary artery	1	0
heart_disease	SNOMED	44761000087104	Occlusion of distal portion of circumflex branch of left coronary artery (disorder)	1	0
heart_disease	SNOMED	44771000087108	Occlusion of mid portion of circumflex branch of left coronary artery (disorder)	1	0
heart_disease	SNOMED	44781000087105	Occlusion of obtuse marginal branch of circumflex branch of left coronary artery	1	0
heart_disease	SNOMED	44791000087107	Occlusion of posterior lateral branch of circumflex branch of left coronary artery	1	0
heart_disease	SNOMED	44801000087106	Occlusion of proximal portion of circumflex branch of left coronary artery (disorder)	1	0
heart_disease	SNOMED	448095003	Aortic left ventricular tunnel with right coronary artery from tunnel	1	1
heart_disease	SNOMED	44811000087108	Acute ST segment elevation myocardial infarction due to occlusion of distal portion of circumflex branch of left coronary artery (disorder)	1	0
heart_disease	SNOMED	44821000087100	Acute ST segment elevation myocardial infarction due to occlusion of mid portion of circumflex branch of left coronary artery (disorder)	1	0
heart_disease	SNOMED	44831000087103	Acute ST segment elevation myocardial infarction due to occlusion of obtuse marginal branch of circumflex branch of left coronary artery (disorder)	1	0
heart_disease	SNOMED	44841000087109	Acute ST segment elevation myocardial infarction due to occlusion of posterior lateral branch of circumflex branch of left coronary artery (disorder)	1	0
heart_disease	SNOMED	448478000	Systemic to pulmonary collateral artery from coronary artery	1	1
heart_disease	SNOMED	44851000087107	Acute ST segment elevation myocardial infarction due to occlusion of proximal portion of circumflex branch of left coronary artery (disorder)	1	0
heart_disease	SNOMED	450300002	Anomalous origin of right coronary artery from pulmonary artery	1	1
heart_disease	SNOMED	450301003	Anomalous origin of left coronary artery from pulmonary artery	1	1
heart_disease	SNOMED	450302005	Anomalous origin of left anterior descending coronary artery from pulmonary artery	1	1
heart_disease	SNOMED	4557003	Preinfarction syndrome (disorder)	1	0
heart_disease	SNOMED	458039003	Anomalous origin of left circumflex coronary artery from pulmonary artery	1	1
heart_disease	SNOMED	459065005	Congenital atresia of left main stem coronary artery	1	1
heart_disease	SNOMED	459066006	Anomalous origin of accessory coronary artery from pulmonary artery	1	1
heart_disease	SNOMED	460437005	Anomalous origin of dual left anterior descending coronary arteries from right coronary artery and left coronary artery	1	1
heart_disease	SNOMED	460438000	Anomalous origin of large conus artery from right coronary artery	1	1
heart_disease	SNOMED	460471001	Anomalous origin of conus artery from separate aortic sinus orifice	1	1
heart_disease	SNOMED	460510005	Anomalous origin of coronary arteries from anterior aortic sinus	1	1
heart_disease	SNOMED	460517008	Anomalous origin of coronary arteries from both aortic sinuses of bicuspid valve	1	1
heart_disease	SNOMED	460524009	Anomalous origin of right coronary artery from left anterior descending coronary artery	1	1
heart_disease	SNOMED	460531008	Anomalous origin of right coronary artery from left circumflex coronary artery	1	1
heart_disease	SNOMED	460538002	Anomalous origin of left coronary artery from right coronary artery	1	1
heart_disease	SNOMED	460545002	Congenital atresia of right coronary artery orifice	1	1
heart_disease	SNOMED	460581004	Anomalous origin of accessory coronary artery from aortic sinus	1	1
heart_disease	SNOMED	460582006	Anomalous origin of left coronary artery and right coronary artery from pulmonary artery	1	1
heart_disease	SNOMED	460583001	Anomalous origin of sinus node coronary artery from separate aortic sinus orifice	1	1
heart_disease	SNOMED	460584007	Anomalous course of coronary artery posterior to pulmonary trunk	1	1
heart_disease	SNOMED	460585008	Anomalous course of coronary artery posterior to aorta	1	1
heart_disease	SNOMED	460586009	Anomalous origin of right coronary artery from left coronary artery	1	1
heart_disease	SNOMED	460587000	Anomalous origin of single coronary artery from left coronary artery aortic sinus	1	1
heart_disease	SNOMED	460588005	Anomalous origin of left circumflex coronary artery from right coronary aortic sinus	1	1
heart_disease	SNOMED	460913001	Systemic to coronary collateral artery	1	1
heart_disease	SNOMED	460923005	Anomalous origin of right coronary artery from left coronary artery aortic sinus	1	1
heart_disease	SNOMED	460930004	Anomalous origin of left coronary artery from right coronary aortic sinus	1	1
heart_disease	SNOMED	460937001	Anomalous origin of single coronary artery from right coronary artery aortic sinus	1	1
heart_disease	SNOMED	460944005	Anomalous origin of right coronary artery from left coronary artery aortic sinus and anomalous origin of left coronary artery from right coronary artery aortic sinus	1	1
heart_disease	SNOMED	461000119108	History of myocardial infarction in last eight weeks	1	1
heart_disease	SNOMED	46109009	Subendocardial ischemia (disorder)	1	0
heart_disease	SNOMED	461104009	Interruption of coronary artery	1	1
heart_disease	SNOMED	461105005	Anomalous origin of coronary artery from aorta	1	1
heart_disease	SNOMED	461107002	Single coronary artery dividing into right coronary artery and left coronary artery	1	1
heart_disease	SNOMED	461109004	Anomalous course of coronary artery anterior to pulmonary trunk and aorta	1	1
heart_disease	SNOMED	461110009	Anomalous course of coronary artery posterior to pulmonary trunk and aorta	1	1
heart_disease	SNOMED	461111008	Anomalous course of coronary artery anterior to aorta	1	1
heart_disease	SNOMED	461112001	Anomalous course of coronary artery anterior to pulmonary trunk	1	1
heart_disease	SNOMED	461331004	Malposition of coronary artery orifice	1	1
heart_disease	SNOMED	461345005	Coronary artery orifice abnormally low	1	1
heart_disease	SNOMED	461352007	Slit-like coronary artery orifice	1	1
heart_disease	SNOMED	461359003	Common coronary artery orifice	1	0
heart_disease	SNOMED	461381008	Anomalous intramural course of proximal portion of coronary artery within aortic sinus	1	1
heart_disease	SNOMED	461382001	Anomalous intramural course of proximal portion of coronary artery across commissure of aortic valve	1	1
heart_disease	SNOMED	461383006	Anomalous intramural course of proximal portion of coronary artery above aortic sinus	1	1
heart_disease	SNOMED	461384000	Anomalous course of coronary artery across right ventricular outflow tract	1	1
heart_disease	SNOMED	461385004	Anomalous course of coronary artery through infundibular septum	1	1
heart_disease	SNOMED	461420008	Anomalous coronary artery with acute angulation of less than 45 degrees relative to aorta	1	1
heart_disease	SNOMED	461421007	Anomalous coronary artery without acute angulation of less than 45 degrees relative to aorta	1	1
heart_disease	SNOMED	461422000	Arteriovenous fistula of coronary artery to superior vena cava	1	1
heart_disease	SNOMED	461423005	Arteriovenous fistula of coronary artery to coronary sinus	1	1
heart_disease	SNOMED	461424004	Coronary artery fistula with dilatation of proximal coronary artery and without dilatation of distal coronary artery	1	1
heart_disease	SNOMED	461425003	Coronary artery fistula with dilatation of entire coronary artery	1	1
heart_disease	SNOMED	461427006	Restriction of coronary artery orifice due to neoplasm	1	0
heart_disease	SNOMED	461428001	Restriction of coronary artery orifice due to valve cusp tissue	1	0
heart_disease	SNOMED	461435009	Anomalous origin of left anterior descending coronary artery from right coronary artery aortic sinus	1	1
heart_disease	SNOMED	461436005	Anomalous origin of dual left anterior descending coronary arteries	1	1
heart_disease	SNOMED	461438006	Double barrel dual coronary artery orifices within aortic sinus	1	1
heart_disease	SNOMED	461439003	Widely spaced right coronary artery and left coronary artery orifices within single aortic sinus	1	1
heart_disease	SNOMED	471276003	Single left coronary artery supplying all of heart with usual distribution of right coronary artery derived from distal left coronary artery	1	1
heart_disease	SNOMED	471277007	Single right coronary artery supplying all of heart with usual distribution of left coronary artery derived from distal right coronary artery	1	1
heart_disease	SNOMED	471285003	Anomalous origin of coronary artery from aortic sinus to left of nonfacing aortic sinus	1	1
heart_disease	SNOMED	471286002	Anomalous origin of coronary artery from aortic sinus to right of nonfacing aortic sinus	1	1
heart_disease	SNOMED	471287006	Anomalous origin of left coronary artery and right coronary artery with dual orifices from aortic sinus to left of nonfacing aortic sinus	1	1
heart_disease	SNOMED	471288001	Anomalous origin of left coronary artery and right coronary artery with dual orifices from aortic sinus to right of nonfacing aortic sinus	1	1
heart_disease	SNOMED	471289009	Anomalous origin of circumflex artery from aortic sinus to right of nonfacing aortic sinus and anomalous origin of left anterior descending coronary artery and right coronary artery from aortic sinus to left of nonfacing aortic sinus	1	1
heart_disease	SNOMED	471290000	Anomalous origin of left anterior descending artery from aortic sinus to right of nonfacing aortic sinus and anomalous origin of circumflex artery and right coronary artery from aortic sinus to left of nonfacing aortic sinus	1	1
heart_disease	SNOMED	471291001	Anomalous origin of right coronary artery from aortic sinus to right of nonfacing aortic sinus and anomalous origin of left coronary artery from aortic sinus to left of nonfacing aortic sinus	1	1
heart_disease	SNOMED	471292008	Anomalous origin of right coronary artery and circumflex artery from aortic sinus to right of nonfacing aortic sinus and anomalous origin of left anterior descending artery from aortic sinus to left on nonfacing aortic sinus	1	1
heart_disease	SNOMED	471293003	Anomalous origin of left anterior descending artery and right coronary artery from aortic sinus to right of nonfacing aortic sinus and anomalous origin of circumflex artery from aortic sinus to left of nonfacing aortic sinus	1	1
heart_disease	SNOMED	471297002	Anomalous origin of single coronary artery from nonfacing aortic sinus	1	1
heart_disease	SNOMED	471298007	Anomalous origin of single coronary artery from aortic sinus to left of nonfacing aortic sinus	1	1
heart_disease	SNOMED	471299004	Anomalous origin of single coronary artery from aortic sinus to right of nonfacing aortic sinus	1	1
heart_disease	SNOMED	472100003	Ischemic dilated cardiomyopathy due to coronary artery disease (disorder)	1	0
heart_disease	SNOMED	473362006	Congenital stenosis of distal coronary artery	1	1
heart_disease	SNOMED	473443007	Anomalous origin of right coronary artery	1	1
heart_disease	SNOMED	473444001	Anomalous origin of left coronary artery	1	1
heart_disease	SNOMED	50570003	Aneurysm of coronary vessels	1	0
heart_disease	SNOMED	52035003	Acute anteroapical myocardial infarction	1	0
heart_disease	SNOMED	5230009	Congenital absence of coronary artery	1	1
heart_disease	SNOMED	53741008	Coronary arteriosclerosis (disorder)	1	0
heart_disease	SNOMED	54329005	Acute myocardial infarction of anterior wall	1	0
heart_disease	SNOMED	55546004	Anomalous origin of left circumflex artery from right coronary artery	1	1
heart_disease	SNOMED	56276002	Left main coronary artery thrombosis	1	0
heart_disease	SNOMED	57054005	Acute myocardial infarction	1	0
heart_disease	SNOMED	58612006	Acute myocardial infarction of lateral wall	1	0
heart_disease	SNOMED	59021001	Angina decubitus (disorder)	1	0
heart_disease	SNOMED	59062007	Coronary stricture	1	1
heart_disease	SNOMED	59063002	Acute non-Q wave infarction - lateral	1	0
heart_disease	SNOMED	61490001	Angina, class I (disorder)	1	0
heart_disease	SNOMED	62207008	Syphilitic ostial coronary disease (disorder)	1	1
heart_disease	SNOMED	62695002	Acute anteroseptal myocardial infarction	1	0
heart_disease	SNOMED	62827000	Coronary arteritis	1	0
heart_disease	SNOMED	63670007	Acute Q wave infarction - widespread	1	0
heart_disease	SNOMED	63739005	Coronary occlusion	1	0
heart_disease	SNOMED	64627002	Acute non-Q wave infarction - widespread	1	0
heart_disease	SNOMED	65547006	Acute myocardial infarction of inferolateral wall	1	0
heart_disease	SNOMED	66189004	Postmyocardial infarction syndrome	1	1
heart_disease	SNOMED	67682002	Coronary artery atheroma (disorder)	1	0
heart_disease	SNOMED	697976003	Microvascular ischemia of myocardium (disorder)	1	0
heart_disease	SNOMED	698593009	History of non-ST segment elevation myocardial infarction (situation)	1	1
heart_disease	SNOMED	70211005	Acute myocardial infarction of anterolateral wall	1	0
heart_disease	SNOMED	703164000	Acute ST segment elevation myocardial infarction of anterior wall (disorder)	1	0
heart_disease	SNOMED	703165004	Cardiac rupture due to and following acute myocardial infarction	1	1
heart_disease	SNOMED	703209002	Subsequent ST segment elevation myocardial infarction of inferior wall (disorder)	1	0
heart_disease	SNOMED	703210007	Acute ST segment elevation myocardial infarction involving left anterior descending coronary artery	1	0
heart_disease	SNOMED	703211006	Subsequent ST segment elevation myocardial infarction (disorder)	1	0
heart_disease	SNOMED	703212004	Rupture of ventricle due to acute myocardial infarction	1	0
heart_disease	SNOMED	703213009	Acute ST segment elevation myocardial infarction of inferior wall (disorder)	1	0
heart_disease	SNOMED	703214003	Silent coronary vasospastic disease (disorder)	1	0
heart_disease	SNOMED	703251009	Acute Q wave myocardial infarction	1	0
heart_disease	SNOMED	703252002	Acute non-Q wave infarction	1	0
heart_disease	SNOMED	703253007	Postoperative transmural myocardial infarction of anterior wall	1	0
heart_disease	SNOMED	703326006	Postoperative transmural myocardial infarction of inferior wall	1	0
heart_disease	SNOMED	703328007	Postoperative subendocardial myocardial infarction	1	0
heart_disease	SNOMED	703330009	Non-Q wave myocardial infarction	1	0
heart_disease	SNOMED	703356002	Coronary artery occlusion due to neoplastic disease (disorder)	1	0
heart_disease	SNOMED	703360004	Subsequent non-ST segment elevation myocardial infarction (disorder)	1	0
heart_disease	SNOMED	703386009	Iatrogenic coronary artery fistula	1	1
heart_disease	SNOMED	70422006	Acute subendocardial infarction	1	0
heart_disease	SNOMED	70998009	Myocardial infarction with complication	1	0
heart_disease	SNOMED	71023004	Acute coronary syndrome	1	0
heart_disease	SNOMED	712866001	Resting ischemia co-occurrent and due to ischemic heart disease (disorder)	1	0
heart_disease	SNOMED	713405002	Subacute ischemic heart disease (disorder)	1	1
heart_disease	SNOMED	714180007	Abnormal ostium of coronary artery	1	0
heart_disease	SNOMED	719678003	Non-obstructive atherosclerosis of coronary artery (disorder)	1	0
heart_disease	SNOMED	723858002	Ventricular aneurysm due to and following acute myocardial infarction (disorder)	1	1
heart_disease	SNOMED	723862008	Atherosclerosis of non-autologous coronary artery bypass graft	1	0
heart_disease	SNOMED	724431008	Atherosclerosis of autologous coronary artery bypass graft	1	0
heart_disease	SNOMED	726499301000119105	Myocardial infarction due to atherothrombotic coronary artery disease (disorder)	1	1
heart_disease	SNOMED	732230001	Dissection of coronary artery (disorder)	1	0
heart_disease	SNOMED	735565009	Perforation of coronary artery co-occurrent and due to aneurysm of coronary artery	1	0
heart_disease	SNOMED	735566005	Rupture of coronary artery co-occurrent and due to aneurysm of coronary artery	1	0
heart_disease	SNOMED	736978009	First myocardial infarction	1	0
heart_disease	SNOMED	73795002	Acute myocardial infarction of inferior wall	1	0
heart_disease	SNOMED	74218008	Coronary artery arising from main pulmonary artery	1	1
heart_disease	SNOMED	75398000	Anomalous origin of coronary artery	1	1
heart_disease	SNOMED	76593002	Acute myocardial infarction of inferoposterior wall	1	0
heart_disease	SNOMED	7726499301000119105	Myocardial infarction due to atherothrombotic coronary artery disease	1	0
heart_disease	SNOMED	776219771000119107	History of myocardial infarction due to demand ischemia	1	1
heart_disease	SNOMED	780842009	Aortopulmonary coronary arterial course	1	1
heart_disease	SNOMED	782698000	Congenital atresia of ostium of coronary artery	1	1
heart_disease	SNOMED	782699008	Congenital stenosis of ostium of coronary artery	1	1
heart_disease	SNOMED	783773000	Congenital abnormal number of ostium of coronary artery	1	1
heart_disease	SNOMED	78741000119103	Acute coronary artery occlusion not resulting in myocardial infarction (disorder)	1	0
heart_disease	SNOMED	79009004	Acute myocardial infarction of septum	1	0
heart_disease	SNOMED	791000119109	Angina due to type 2 diabetes mellitus	1	0
heart_disease	SNOMED	810681000000101	Coronary microvascular disease (disorder)	1	0
heart_disease	SNOMED	82522008	Ischemic contracture of left ventricle syndrome (disorder)	1	1
heart_disease	SNOMED	836293000	Myocardial imaging for infarct with ejection fraction	1	0
heart_disease	SNOMED	836294006	Myocardial infarction in recovery phase	1	0
heart_disease	SNOMED	836295007	Acute myocardial infarction of inferolateral wall	1	0
heart_disease	SNOMED	840309000	Acute ST segment elevation myocardial infarction due to occlusion of proximal portion of anterior descending branch of left coronary artery	1	0
heart_disease	SNOMED	840310005	Occlusion of proximal portion of anterior descending branch of left coronary artery	1	0
heart_disease	SNOMED	840312002	Acute ST segment elevation myocardial infarction due to occlusion of mid portion of anterior descending branch of left coronary artery	1	0
heart_disease	SNOMED	840313007	Occlusion of mid portion of anterior descending branch of left coronary artery (disorder)	1	0
heart_disease	SNOMED	840315000	Occlusion of distal portion of anterior descending branch of left coronary artery (disorder)	1	0
heart_disease	SNOMED	840316004	Acute ST segment elevation myocardial infarction due to occlusion of distal portion of anterior descending branch of left coronary artery	1	0
heart_disease	SNOMED	840608004	Occlusion of anterior descending branch of left coronary artery (disorder)	1	0
heart_disease	SNOMED	840609007	Acute ST segment elevation myocardial infarction due to occlusion of anterior descending branch of left coronary artery	1	0
heart_disease	SNOMED	840679006	Occlusion of septal branch of anterior descending branch of left coronary artery (disorder)	1	0
heart_disease	SNOMED	840680009	Acute ST segment elevation myocardial infarction due to occlusion of septal branch of anterior descending branch of left coronary artery	1	0
heart_disease	SNOMED	846667001	Occlusion of diagonal branch of anterior descending branch of left coronary artery	1	0
heart_disease	SNOMED	846668006	Acute ST segment elevation myocardial infarction due to occlusion of diagonal branch of anterior descending branch of left coronary artery	1	0
heart_disease	SNOMED	846683001	Acute ST segment elevation myocardial infarction due to occlusion of intermediate artery	1	0
heart_disease	SNOMED	846684007	Occlusion of intermediate artery (disorder)	1	0
heart_disease	SNOMED	85284003	Angina, class III (disorder)	1	0
heart_disease	SNOMED	868214006	Acute ST segment elevation myocardial infarction due to occlusion of proximal portion of right coronary artery (disorder)	1	0
heart_disease	SNOMED	868215007	Occlusion of proximal portion of right coronary artery (disorder)	1	0
heart_disease	SNOMED	868216008	Occlusion of distal portion of right coronary artery (disorder)	1	0
heart_disease	SNOMED	868217004	Acute ST segment elevation myocardial infarction due to occlusion of distal portion of right coronary artery	1	0
heart_disease	SNOMED	868219001	Occlusion of mid portion of right coronary artery (disorder)	1	0
heart_disease	SNOMED	868220007	Acute ST segment elevation myocardial infarction due to occlusion of mid portion of right coronary artery	1	0
heart_disease	SNOMED	868221006	Occlusion of marginal branch of right coronary artery (disorder)	1	0
heart_disease	SNOMED	868222004	Occlusion of posterior descending branch of right coronary artery (disorder)	1	0
heart_disease	SNOMED	868223009	Occlusion of posterior lateral branch of right coronary artery (disorder)	1	0
heart_disease	SNOMED	868224003	Acute ST segment elevation myocardial infarction due to occlusion of marginal branch of right coronary artery	1	0
heart_disease	SNOMED	868225002	Acute ST segment elevation myocardial infarction due to occlusion of posterior descending branch of right coronary artery	1	0
heart_disease	SNOMED	868226001	Acute ST segment elevation myocardial infarction due to occlusion of posterior lateral branch of right coronary artery	1	0
heart_disease	SNOMED	87343002	Prinzmetal angina (disorder)	1	0
heart_disease	SNOMED	876856005	Stenosis of right coronary artery	1	1
heart_disease	SNOMED	876857001	Stenosis of left coronary artery main stem	1	1
heart_disease	SNOMED	876858006	Stenosis of circumflex branch of left coronary artery	1	1
heart_disease	SNOMED	876859003	Stenosis of anterior descending branch of left coronary artery	1	1
heart_disease	SNOMED	879955009	Myocardial infarction with non-obstructive coronary artery	1	0
heart_disease	SNOMED	89323001	Angina, class IV (disorder)	1	0
heart_disease	SNOMED	896689003	Acute myocardial infarction due to occlusion of circumflex branch of left coronary artery	1	0
heart_disease	SNOMED	896690007	Occlusion of circumflex branch of left coronary artery (disorder)	1	0
heart_disease	SNOMED	896691006	Acute ST segment elevation myocardial infarction due to occlusion of circumflex branch of left coronary artery	1	0
heart_disease	SNOMED	896696001	Acute ST segment elevation myocardial infarction of apex of heart	1	0
heart_disease	SNOMED	896697005	Acute ST segment elevation myocardial infarction of right ventricle	1	0
heart_disease	SNOMED	92517006	Calcific coronary arteriosclerosis (disorder)	1	0
heart_disease	ICD10	Q20	Congenital malformations of cardiac chambers and connections	1	1
heart_disease	ICD10	Q200	Common arterial trunk	1	1
heart_disease	ICD10	Q201	Double outlet right ventricle	1	1
heart_disease	ICD10	Q202	Double outlet left ventricle	1	1
heart_disease	ICD10	Q203	Discordant ventriculoarterial connection	1	1
heart_disease	ICD10	Q204	Double inlet ventricle	1	1
heart_disease	ICD10	Q205	Discordant atrioventricular connection	1	1
heart_disease	ICD10	Q206	Isomerism of atrial appendages	1	1
heart_disease	ICD10	Q208	Other congenital malformations of cardiac chambers and connections	1	1
heart_disease	ICD10	Q209	Congenital malformation of cardiac chambers and connections, unspecified	1	1
heart_disease	ICD10	Q21	Congenital malformations of cardiac septa	1	1
heart_disease	ICD10	Q210	Ventricular septal defect	1	1
heart_disease	ICD10	Q211	Atrial septal defect	1	1
heart_disease	ICD10	Q212	Atrioventricular septal defect	1	1
heart_disease	ICD10	Q213	Tetralogy of Fallot	1	1
heart_disease	ICD10	Q214	Aortopulmonary septal defect	1	1
heart_disease	ICD10	Q218	Other congenital malformations of cardiac septa	1	1
heart_disease	ICD10	Q219	Congenital malformation of cardiac septum, unspecified	1	1
heart_disease	ICD10	Q22	Congenital malformations of pulmonary and tricuspid valves	1	1
heart_disease	ICD10	Q220	Pulmonary valve atresia	1	1
heart_disease	ICD10	Q221	Congenital pulmonary valve stenosis	1	1
heart_disease	ICD10	Q222	Congenital pulmonary valve insufficiency	1	1
heart_disease	ICD10	Q223	Other congenital malformations of pulmonary valve	1	1
heart_disease	ICD10	Q224	Congenital tricuspid stenosis	1	1
heart_disease	ICD10	Q225	Ebstein anomaly	1	1
heart_disease	ICD10	Q226	Hypoplastic right heart syndrome	1	1
heart_disease	ICD10	Q228	Other congenital malformations of tricuspid valve	1	1
heart_disease	ICD10	Q229	Congenital malformation of tricuspid valve, unspecified	1	1
heart_disease	ICD10	Q23	Congenital malformations of aortic and mitral valves	1	1
heart_disease	ICD10	Q230	Congenital stenosis of aortic valve	1	1
heart_disease	ICD10	Q231	Congenital insufficiency of aortic valve	1	1
heart_disease	ICD10	Q232	Congenital mitral stenosis	1	1
heart_disease	ICD10	Q233	Congenital mitral insufficiency	1	1
heart_disease	ICD10	Q234	Hypoplastic left heart syndrome	1	1
heart_disease	ICD10	Q238	Other congenital malformations of aortic and mitral valves	1	1
heart_disease	ICD10	Q239	Congenital malformation of aortic and mitral valves, unspecified	1	1
heart_disease	ICD10	Q24	Other congenital malformations of heart	1	1
heart_disease	ICD10	Q240	Dextrocardia	1	1
heart_disease	ICD10	Q242	Cor triatriatum	1	1
heart_disease	ICD10	Q243	Pulmonary infundibular stenosis	1	1
heart_disease	ICD10	Q244	Congenital subaortic stenosis	1	1
heart_disease	ICD10	Q245	Malformation of coronary vessels	1	1
heart_disease	ICD10	Q246	Congenital heart block	1	1
heart_disease	ICD10	Q248	Other specified congenital malformations of heart	1	1
heart_disease	ICD10	Q249	Congenital malformation of heart, unspecified	1	1
heart_disease	ICD10	Q25	Congenital malformations of great arteries	1	1
heart_disease	ICD10	Q250	Patent ductus arteriosus	1	1
heart_disease	ICD10	Q251	Coarctation of aorta	1	1
heart_disease	ICD10	Q252	Atresia of aorta	1	1
heart_disease	ICD10	Q253	Stenosis of aorta	1	1
heart_disease	ICD10	Q254	Other congenital malformations of aorta	1	1
heart_disease	ICD10	Q255	Atresia of pulmonary artery	1	1
heart_disease	ICD10	Q256	Stenosis of pulmonary artery	1	1
heart_disease	ICD10	Q257	Other congenital malformations of pulmonary artery	1	1
heart_disease	ICD10	Q258	Other congenital malformations of great arteries	1	1
heart_disease	ICD10	Q259	Congenital malformation of great arteries, unspecified	1	1
heart_disease	ICD10	Q260	Congenital stenosis of vena cava	1	1
heart_disease	ICD10	Q261	Persistent left superior vena cava	1	1
heart_disease	ICD10	Q262	Total anomalous pulmonary venous connection	1	1
heart_disease	ICD10	Q263	Partial anomalous pulmonary venous connection	1	1
heart_disease	ICD10	Q264	Anomalous pulmonary venous connection, unspecified	1	1
heart_disease	SNOMED	1003863006	Stenosis of truncal valve following procedure	1	1
heart_disease	SNOMED	10451007	Double aortic arch	1	1
heart_disease	SNOMED	10818008	Congenital malposition of heart	1	1
heart_disease	SNOMED	10930001	Congenital atresia of pulmonary artery	1	1
heart_disease	SNOMED	109425008	Single right ventricle	1	1
heart_disease	SNOMED	109426009	Single left ventricle	1	1
heart_disease	SNOMED	109427000	Supracristal ventricular septal defect	1	1
heart_disease	SNOMED	109428005	Perimembranous ventricular septal defect	1	1
heart_disease	SNOMED	109429002	Single muscular ventricular septum defect	1	1
heart_disease	SNOMED	109430007	Multiple muscular ventricular septum defect	1	1
heart_disease	SNOMED	109431006	Ebstein-like malformation of mitral valve	1	1
heart_disease	SNOMED	109432004	Anomalous cardiac muscle bands	1	1
heart_disease	SNOMED	111319002	"Truncus arteriosus Edwards' type IV"	1	1
heart_disease	SNOMED	111321007	Right aortic arch	1	1
heart_disease	SNOMED	111322000	Congenital anomaly of pulmonary veins	1	1
heart_disease	SNOMED	111323005	Total anomalous pulmonary venous return	1	1
heart_disease	SNOMED	1119299008	Mitral regurgitation due to congenital abnormality of mitral subvalvular apparatus (disorder)	1	1
heart_disease	SNOMED	1131009	Congenital valvular insufficiency	1	1
heart_disease	SNOMED	1141882007	Congenital endocardial fibroelastosis (disorder)	1	1
heart_disease	SNOMED	11433004	Congenital coronary artery fistula	1	1
heart_disease	SNOMED	11614003	Congenital stenosis of pulmonary veins	1	1
heart_disease	SNOMED	1162915007	Congenital¬¨‚Ä†accessory¬¨‚Ä†tissue¬¨‚Ä†of¬¨‚Ä†tricuspid¬¨‚Ä†valve¬¨‚Ä†(disorder)	1	1
heart_disease	SNOMED	1163259003	Non¬¨‚Ä†syndromic¬¨‚Ä†dextrocardia¬¨‚Ä†(disorder)	1	1
heart_disease	SNOMED	1186709006	Filamin¬¨‚Ä†A-related¬¨‚Ä†X-linked¬¨‚Ä†myxomatous¬¨‚Ä†valvular¬¨‚Ä†dysplasia¬¨‚Ä†(disorder)	1	1
heart_disease	SNOMED	1187113001	Mucopolysaccharidosis-like¬¨‚Ä†plus¬¨‚Ä†disease¬¨‚Ä†(disorder)	1	1
heart_disease	SNOMED	1187212004	Severe¬¨‚Ä†hypotonia,¬¨‚Ä†psychomotor¬¨‚Ä†developmental¬¨‚Ä†delay,¬¨‚Ä†strabismus,¬¨‚Ä†cardiac¬¨‚Ä†septal¬¨‚Ä†defect¬¨‚Ä†syndrome¬¨‚Ä†(disorder)	1	1
heart_disease	SNOMED	1204130006	Central¬¨‚Ä†basal¬¨‚Ä†perimembranous¬¨‚Ä†ventricular¬¨‚Ä†septal¬¨‚Ä†defect¬¨‚Ä†(disorder)	1	1
heart_disease	SNOMED	12075007	Congenital hypoplasia of ascending aorta	1	1
heart_disease	SNOMED	1208998007	Tumor¬¨‚Ä†necrosis¬¨‚Ä†factor¬¨‚Ä†receptor¬¨‚Ä†associated¬¨‚Ä†factor¬¨‚Ä†7-associated¬¨‚Ä†heart¬¨‚Ä†defect,¬¨‚Ä†digital¬¨‚Ä†anomalies,¬¨‚Ä†facial¬¨‚Ä†dysmorphism,¬¨‚Ä†motor¬¨‚Ä†and¬¨‚Ä†speech¬¨‚Ä†delay¬¨‚Ä†syndrome¬¨‚Ä†(disorder)	1	1
heart_disease	SNOMED	1222708006	Transmembrane¬¨‚Ä†protein¬¨‚Ä†94-associated¬¨‚Ä†congenital¬¨‚Ä†heart¬¨‚Ä†defect,¬¨‚Ä†facial¬¨‚Ä†dysmorphism,¬¨‚Ä†developmental¬¨‚Ä†delay¬¨‚Ä†syndrome¬¨‚Ä†(disorder)	1	1
heart_disease	SNOMED	1222710008	Neurodevelopmental¬¨‚Ä†disorder,¬¨‚Ä†craniofacial¬¨‚Ä†dysmorphism,¬¨‚Ä†cardiac¬¨‚Ä†defect,¬¨‚Ä†skeletal¬¨‚Ä†anomalies¬¨‚Ä†syndrome¬¨‚Ä†(disorder)	1	1
heart_disease	SNOMED	1230303001	Fatal¬¨‚Ä†congenital¬¨‚Ä†hypertrophic¬¨‚Ä†cardiomyopathy¬¨‚Ä†due¬¨‚Ä†to¬¨‚Ä†glycogen¬¨‚Ä†storage¬¨‚Ä†disease¬¨‚Ä†(disorder)	1	1
heart_disease	SNOMED	1230344000	Microphthalmia,¬¨‚Ä†microtia,¬¨‚Ä†fetal¬¨‚Ä†akinesia¬¨‚Ä†syndrome¬¨‚Ä†(disorder)	1	1
heart_disease	SNOMED	1234910007	Congenital¬¨‚Ä†straddling¬¨‚Ä†and¬¨‚Ä†overriding¬¨‚Ä†tricuspid¬¨‚Ä†valve¬¨‚Ä†(disorder)	1	1
heart_disease	SNOMED	123656005	Congenital atresia of cardiac valve	1	1
heart_disease	SNOMED	123657001	Congenital¬¨‚Ä†stenosis¬¨‚Ä†of¬¨‚Ä†cardiac¬¨‚Ä†valve¬¨‚Ä†(disorder)	1	1
heart_disease	SNOMED	123658006	Congenital cleft of cardiac valve	1	1
heart_disease	SNOMED	123659003	Congenital malrotation of heart	1	1
heart_disease	SNOMED	123660008	Dextrorotation of heart	1	1
heart_disease	SNOMED	123661007	Levoatrial cardinal vein	1	1
heart_disease	SNOMED	1237074000	Congenital¬¨‚Ä†atrioventricular¬¨‚Ä†septal¬¨‚Ä†defect¬¨‚Ä†(disorder)	1	1
heart_disease	SNOMED	1237512003	Short¬¨‚Ä†stature,¬¨‚Ä†developmental¬¨‚Ä†delay,¬¨‚Ä†congenital¬¨‚Ä†heart¬¨‚Ä†defect¬¨‚Ä†syndrome¬¨‚Ä†(disorder)	1	1
heart_disease	SNOMED	1255319004	Autosomal¬¨‚Ä†dominant¬¨‚Ä†intellectual¬¨‚Ä†disability,¬¨‚Ä†craniofacial¬¨‚Ä†anomalies,¬¨‚Ä†cardiac¬¨‚Ä†defects¬¨‚Ä†syndrome¬¨‚Ä†(disorder)	1	1
heart_disease	SNOMED	1260142000	Congenital¬¨‚Ä†vertebral,¬¨‚Ä†cardiac,¬¨‚Ä†renal¬¨‚Ä†anomalies¬¨‚Ä†syndrome¬¨‚Ä†(disorder)	1	1
heart_disease	SNOMED	12770006	Cyanotic congenital heart disease	1	1
heart_disease	SNOMED	128555001	Congenital coronary artery fistula to left atrium	1	1
heart_disease	SNOMED	128556000	Congenital coronary artery fistula to left ventricle	1	1
heart_disease	SNOMED	128557009	Congenital coronary artery fistula to right atrium	1	1
heart_disease	SNOMED	128558004	Congenital coronary artery fistula to right ventricle	1	1
heart_disease	SNOMED	128563000	Juxtaposed atrial appendage	1	1
heart_disease	SNOMED	128566008	Congenital pulmonary vein confluence	1	1
heart_disease	SNOMED	128567004	Congenital pulmonary venous atrium	1	1
heart_disease	SNOMED	128568009	Congenital systemic venous atrium	1	1
heart_disease	SNOMED	129582000	Congenital coronary artery fistula to pulmonary artery	1	1
heart_disease	SNOMED	13453009	Anomalous muscle bands of left ventricle	1	1
heart_disease	SNOMED	13689005	Congenital anomaly of aortic valve	1	1
heart_disease	SNOMED	13867009	Preductal coarctation of aorta	1	1
heart_disease	SNOMED	14886009	Abdominal heart	1	1
heart_disease	SNOMED	15096009	Congenital insufficiency of pulmonary valve	1	1
heart_disease	SNOMED	15191001	Origin of innominate artery from left side of aortic arch	1	1
heart_disease	SNOMED	15459006	Endocardial cushion defect	1	1
heart_disease	SNOMED	15964981000119104	Congenital anomaly of cardiac chamber	1	1
heart_disease	SNOMED	16567006	Mesocardia	1	1
heart_disease	SNOMED	16972009	Congenital aneurysm of aorta	1	1
heart_disease	SNOMED	17024001	Aortopulmonary window	1	1
heart_disease	SNOMED	17394001	Ebstein's anomaly with atrial septal defect	1	1
heart_disease	SNOMED	17718000	Ostium primum defect	1	1
heart_disease	SNOMED	18546004	Congenital stenosis of aortic valve	1	1
heart_disease	SNOMED	19092004	Holt-Oram syndrome	1	1
heart_disease	SNOMED	19249002	Premature closure of foramen ovale	1	1
heart_disease	SNOMED	204296002	Discordant ventriculoarterial connection	1	1
heart_disease	SNOMED	204297006	Total great vessel transposition	1	1
heart_disease	SNOMED	204299009	Dextrotransposition of aorta	1	1
heart_disease	SNOMED	204300001	Incomplete great vessel transposition	1	1
heart_disease	SNOMED	204306007	Pentalogy of Fallot	1	1
heart_disease	SNOMED	204311009	Eisenmenger's complex	1	1
heart_disease	SNOMED	204312002	Ventricular septal defect between left ventricle and right atrium	1	1
heart_disease	SNOMED	204315000	Atrial septal defect within oval fossa	1	1
heart_disease	SNOMED	204318003	Persistent ostium secundum	1	1
heart_disease	SNOMED	204319006	Lutembacher's syndrome	1	1
heart_disease	SNOMED	204330009	Common atrioventricular-type ventricular septal defect	1	1
heart_disease	SNOMED	204339005	Congenital pulmonary valve abnormality	1	1
heart_disease	SNOMED	204342004	Congenital atresia of the pulmonary valve	1	1
heart_disease	SNOMED	204343009	Hypoplasia of pulmonary valve	1	1
heart_disease	SNOMED	204345002	Congenital fusion of pulmonic cusps	1	1
heart_disease	SNOMED	204346001	Congenital fusion of pulmonary valve segment	1	1
heart_disease	SNOMED	204351007	Fallot's trilogy	1	1
heart_disease	SNOMED	204352000	Supernumerary pulmonary valve cusps	1	1
heart_disease	SNOMED	204354004	Congenital tricuspid atresia and stenosis	1	1
heart_disease	SNOMED	204357006	Ebstein's anomaly of tricuspid valve	1	1
heart_disease	SNOMED	204362007	Parachute malformation of mitral valve	1	1
heart_disease	SNOMED	204363002	Supernumerary cusps of the mitral valve	1	1
heart_disease	SNOMED	204370002	Stenosis of infundibulum of right ventricle	1	1
heart_disease	SNOMED	204378009	Congenital coronary aneurysm	1	1
heart_disease	SNOMED	204379001	Congenital stricture of coronary artery	1	1
heart_disease	SNOMED	204391005	Hypoplasia of cardiac vein	1	1
heart_disease	SNOMED	204394002	Congenital anomaly of myocardium	1	1
heart_disease	SNOMED	204395001	Congenital aneurysm of heart	1	1
heart_disease	SNOMED	204397009	Cor triloculare	1	1
heart_disease	SNOMED	204398004	Congenital epicardial cyst	1	1
heart_disease	SNOMED	204399007	Hemicardia	1	1
heart_disease	SNOMED	204407002	Anomalous bands of heart	1	1
heart_disease	SNOMED	204409004	Anomalous ventricular bands	1	1
heart_disease	SNOMED	204423002	Anomalous origin of the aortic arch	1	1
heart_disease	SNOMED	204427001	Persistent aortic arch convolutions	1	1
heart_disease	SNOMED	204431007	Atresia and stenosis of aorta	1	1
heart_disease	SNOMED	204433005	Aplasia of aorta	1	1
heart_disease	SNOMED	204443008	Pulmonary artery atresia	1	1
heart_disease	SNOMED	204448004	Atresia of pulmonary artery with septal defect	1	1
heart_disease	SNOMED	204451006	Anomalies of great veins	1	1
heart_disease	SNOMED	204456001	Subdiaphragmatic total anomalous pulmonary venous return	1	1
heart_disease	SNOMED	204457005	Supradiaphragmatic total anomalous pulmonary venous return	1	1
heart_disease	SNOMED	204463001	Absence of inferior vena cava	1	1
heart_disease	SNOMED	204464007	Absence of superior vena cava	1	1
heart_disease	SNOMED	204467000	Pulmonary vein atresia	1	1
heart_disease	SNOMED	205768003	Complete¬¨‚Ä†situs¬¨‚Ä†inversus¬¨‚Ä†with¬¨‚Ä†dextrocardia¬¨‚Ä†(disorder)	1	1
heart_disease	SNOMED	205769006	Situs inversus with levocardia	1	1
heart_disease	SNOMED	205834002	Acardia	1	1
heart_disease	SNOMED	206586007	Congenital cardiac failure	1	1
heart_disease	SNOMED	21234008	Congenital stenosis of aorta	1	1
heart_disease	SNOMED	218728005	Interrupted aortic arch	1	1
heart_disease	SNOMED	21981000	Single coronary artery	1	1
heart_disease	SNOMED	2213002	Congenital anomaly of vena cava	1	1
heart_disease	SNOMED	22750001	Anomalous pulmonary venous drainage to abdominal portion of inferior vena cava	1	1
heart_disease	SNOMED	23063005	Congenital atresia of mitral valve	1	1
heart_disease	SNOMED	233862006	Calcific aortic stenosis - bicuspid valve	1	1
heart_disease	SNOMED	234132006	Congenital abnormality of great veins and coronary sinus	1	1
heart_disease	SNOMED	236529001	"Prune belly syndrome with pulmonic stenosis mental retardation and deafness"	1	1
heart_disease	SNOMED	236530006	Pulmonic stenosis and congenital nephrosis	1	1
heart_disease	SNOMED	250941001	Right ventricular fibromuscular infundibular stenosis	1	1
heart_disease	SNOMED	250942008	Right ventricular muscular infundibular stenosis	1	1
heart_disease	SNOMED	250983006	Bicuspid doming of aortic cusp	1	1
heart_disease	SNOMED	251038002	Aortic root congenital abnormality	1	1
heart_disease	SNOMED	253264007	"Congenital heart disease septal and bulbar anomalies"	1	1
heart_disease	SNOMED	253265008	Congenital cardiac rotation	1	1
heart_disease	SNOMED	253267000	Congenital abnormality of relationship of cardiac component	1	1
heart_disease	SNOMED	253268005	Abnormal relationship of right ventricle to left ventricle	1	1
heart_disease	SNOMED	253269002	Criss-cross heart	1	1
heart_disease	SNOMED	253270001	Abnormal relationship of aortic orifice to pulmonary orifice	1	1
heart_disease	SNOMED	253271002	Mirror-imaged heart	1	1
heart_disease	SNOMED	253272009	Congenital abnormality of cardiac connection	1	1
heart_disease	SNOMED	253274005	Abnormal atrioventricular connection	1	1
heart_disease	SNOMED	253275006	Abnormal atrioventricular connection - biventricular	1	1
heart_disease	SNOMED	253276007	Cor triloculare biventriculare	1	1
heart_disease	SNOMED	253277003	Discordant atrioventricular connection	1	1
heart_disease	SNOMED	253278008	Ambiguous atrioventricular connection	1	1
heart_disease	SNOMED	253279000	Absent atrioventricular connection with straddling valve	1	1
heart_disease	SNOMED	253280002	Abnormal atrioventricular connection - univentricular	1	1
heart_disease	SNOMED	253281003	Double inlet ventricle	1	1
heart_disease	SNOMED	253282005	Double inlet right ventricle	1	1
heart_disease	SNOMED	253283000	Double inlet left ventricle	1	1
heart_disease	SNOMED	253284006	Double inlet to ventricle of indeterminate morphology	1	1
heart_disease	SNOMED	253285007	Absent right sided atrioventricular connection	1	1
heart_disease	SNOMED	253286008	Left sided atrium connecting to left ventricle	1	1
heart_disease	SNOMED	253287004	Left sided atrium connecting to right ventricle	1	1
heart_disease	SNOMED	253288009	Left sided atrium connecting to both ventricles	1	1
heart_disease	SNOMED	253289001	Left sided atrium connecting to ventricle of indeterminate morphology	1	1
heart_disease	SNOMED	253290005	Absent left sided atrioventricular connection	1	1
heart_disease	SNOMED	253291009	Right sided atrium connecting to right ventricle	1	1
heart_disease	SNOMED	253293007	Right sided atrium connecting to both ventricles	1	1
heart_disease	SNOMED	253294001	Right sided atrium connecting to ventricle of indeterminate morphology	1	1
heart_disease	SNOMED	253295000	Abnormal ventriculoarterial connection	1	1
heart_disease	SNOMED	253297008	Transposition of aorta	1	1
heart_disease	SNOMED	253298003	Double outlet right ventricle with subaortic ventricular septal defect	1	1
heart_disease	SNOMED	253299006	Double outlet right ventricle with noncommitted ventricular septal defect	1	1
heart_disease	SNOMED	253300003	Double outlet right ventricle with doubly committed ventricular septal defect	1	1
heart_disease	SNOMED	253301004	Double outlet from ventricle of indeterminate morphology	1	1
heart_disease	SNOMED	253302006	Single outlet ventriculoarterial connection	1	1
heart_disease	SNOMED	253303001	Solitary aortic trunk with pulmonary atresia	1	1
heart_disease	SNOMED	253304007	Solitary pulmonary trunk with aortic atresia	1	1
heart_disease	SNOMED	253305008	Solitary arterial trunk	1	1
heart_disease	SNOMED	253306009	Abnormality of right superior vena cava	1	1
heart_disease	SNOMED	253307000	Atretic right superior vena cava	1	1
heart_disease	SNOMED	253308005	Absent right superior vena cava	1	1
heart_disease	SNOMED	253310007	Anomalous insertion of right superior vena cava to left atrium	1	1
heart_disease	SNOMED	253311006	Bilateral superior vena cava	1	1
heart_disease	SNOMED	253312004	Absent bridging vein	1	1
heart_disease	SNOMED	253313009	Inferior vena cava interruption with left sided hemiazygos continuation	1	1
heart_disease	SNOMED	253314003	Inferior vena cava interruption with right sided azygos continuation	1	1
heart_disease	SNOMED	253315002	Inferior vena cava interruption with bilateral azygos continuation	1	1
heart_disease	SNOMED	253316001	Abnormal inferior vena caval connection	1	1
heart_disease	SNOMED	253317005	Inferior vena cava connecting to morphological left atrium	1	1
heart_disease	SNOMED	253318000	Inferior vena cava connecting to coronary sinus	1	1
heart_disease	SNOMED	253319008	Inferior vena cava to left of spine	1	1
heart_disease	SNOMED	253321003	Anomalous termination of right pulmonary vein	1	1
heart_disease	SNOMED	253322005	Obstructed pulmonary venous connection	1	1
heart_disease	SNOMED	253323000	Coronary sinus abnormality	1	1
heart_disease	SNOMED	253324006	Coronary sinus defect in left atrium	1	1
heart_disease	SNOMED	253326008	Coronary sinus orifice atresia	1	1
heart_disease	SNOMED	253327004	Congenital coronary sinus stenosis	1	1
heart_disease	SNOMED	253328009	Coronary sinus to left ventricle fistula	1	1
heart_disease	SNOMED	253329001	Ductus venosus abnormality	1	1
heart_disease	SNOMED	253330006	Patent ductus venosus	1	1
heart_disease	SNOMED	253331005	Closed ductus venosus	1	1
heart_disease	SNOMED	253333008	Abnormal connection of hepatic vein to atrium	1	1
heart_disease	SNOMED	253334002	Congenital abnormality of atria and atrial septum	1	1
heart_disease	SNOMED	253335001	Isomerism of atrial appendages	1	1
heart_disease	SNOMED	253336000	Isomerism of right atrial appendage	1	1
heart_disease	SNOMED	253337009	Isomerism of left atrial appendage	1	1
heart_disease	SNOMED	253338004	Mirror imaged atria	1	1
heart_disease	SNOMED	253340009	Prominent valve of inferior vena cava	1	1
heart_disease	SNOMED	253341008	Obstructive Eustachian valve	1	1
heart_disease	SNOMED	253342001	Prolapse of Eustachian valve	1	1
heart_disease	SNOMED	253343006	Anomalous valve of coronary sinus	1	1
heart_disease	SNOMED	253345004	Right atrial appendage absent	1	1
heart_disease	SNOMED	253346003	Right atrial appendage - left - juxtaposition	1	1
heart_disease	SNOMED	253348002	Right atrial endocardial fibroelastosis	1	1
heart_disease	SNOMED	253349005	Right atrial hypoplasia	1	1
heart_disease	SNOMED	253353007	Divided left atrium	1	1
heart_disease	SNOMED	253354001	Supramitral left atrial ring	1	1
heart_disease	SNOMED	253356004	Left atrial appendage absent	1	1
heart_disease	SNOMED	253357008	Left atrial appendage - right - juxtaposition	1	1
heart_disease	SNOMED	253359006	Left atrial endocardial fibroelastosis	1	1
heart_disease	SNOMED	253360001	Left atrial hypoplasia	1	1
heart_disease	SNOMED	253364005	Foramen ovale valvar aneurysm	1	1
heart_disease	SNOMED	253366007	Interauricular septal defect	1	1
heart_disease	SNOMED	253369000	Sinus venosus defect with overriding superior vena cava	1	1
heart_disease	SNOMED	253370004	Sinus venosus defect with overriding inferior vena cava	1	1
heart_disease	SNOMED	253371000	Atrial septal defect through coronary sinus orifice	1	1
heart_disease	SNOMED	253372007	Restrictive atrial septal defect with obligatory shunt	1	1
heart_disease	SNOMED	253373002	Atrioventricular septal defect - isolated atrial component	1	1
heart_disease	SNOMED	253374008	Congenital abnormality of atrioventricular valves in atrioventricular septal defect	1	1
heart_disease	SNOMED	253375009	Tricuspid leaflet dysplasia	1	1
heart_disease	SNOMED	253376005	Tricuspid annulus hypoplasia	1	1
heart_disease	SNOMED	253377001	Dilatation of tricuspid annulus	1	1
heart_disease	SNOMED	253378006	Overriding tricuspid valve	1	1
heart_disease	SNOMED	253379003	Straddling tricuspid valve	1	1
heart_disease	SNOMED	253381001	Absent tricuspid leaflet	1	1
heart_disease	SNOMED	253382008	Double orifice of tricuspid valve	1	1
heart_disease	SNOMED	253384009	Accessory tissue on tricuspid leaflet	1	1
heart_disease	SNOMED	253386006	Arcade abnormality of tricuspid chordae tendinae	1	1
heart_disease	SNOMED	253387002	Tricuspid chordae tendinae too short	1	1
heart_disease	SNOMED	253388007	Tricuspid chordae tendinae too long	1	1
heart_disease	SNOMED	253389004	Tricuspid chordae tendinae to outlet septum	1	1
heart_disease	SNOMED	253391007	Parachute malformation of tricuspid valve	1	1
heart_disease	SNOMED	253392000	Absent tricuspid papillary muscle	1	1
heart_disease	SNOMED	253393005	Fused tricuspid papillary muscle	1	1
heart_disease	SNOMED	253394004	Hypoplastic tricuspid papillary muscle	1	1
heart_disease	SNOMED	253395003	Mitral valve dysplasia	1	1
heart_disease	SNOMED	253396002	Mitral leaflet dysplasia	1	1
heart_disease	SNOMED	253397006	Overriding mitral valve	1	1
heart_disease	SNOMED	253399009	Straddling mitral valve	1	1
heart_disease	SNOMED	2534005	Congenital absence of vena cava	1	1
heart_disease	SNOMED	253401003	Absent mitral leaflets	1	1
heart_disease	SNOMED	253402005	Double orifice of mitral valve	1	1
heart_disease	SNOMED	253403000	Ebstein-like downward displacement of mitral valve	1	1
heart_disease	SNOMED	253404006	Anterior leaflet of mitral valve attached to septum	1	1
heart_disease	SNOMED	253405007	Accessory tissue on mitral leaflet	1	1
heart_disease	SNOMED	253407004	Arcade abnormality of mitral chordae tendinae	1	1
heart_disease	SNOMED	253411005	Absent mitral papillary muscle	1	1
heart_disease	SNOMED	253412003	Fused mitral papillary muscles	1	1
heart_disease	SNOMED	253413008	Hypoplastic mitral papillary muscle	1	1
heart_disease	SNOMED	253414002	Atrioventricular septal defect and common atrioventricular junction	1	1
heart_disease	SNOMED	253415001	Atrioventricular septal defect - isolated ventricular component	1	1
heart_disease	SNOMED	253416000	Atrioventricular septal defect: atrial and ventricular components	1	1
heart_disease	SNOMED	253417009	Atrioventricular septal defect - ventricular component	1	1
heart_disease	SNOMED	253418004	Atrioventricular septal defect - ventricular component under superior bridging leaflet	1	1
heart_disease	SNOMED	253419007	Atrioventricular septal defect with ventricular component under superior bridging leaflet with chords at crest ventricular septum	1	1
heart_disease	SNOMED	253420001	Atrioventricular septal defect with ventricular component under superior bridging leaflet with chords to papillary muscle on right ventricular side septum	1	1
heart_disease	SNOMED	253421002	Atrioventricular septal defect with ventricular component under free floating superior bridging leaflet and chords to papillary muscle at right ventricular free wall	1	1
heart_disease	SNOMED	253422009	Atrioventricular septal defect - ventricular component under inferior bridging leaflet	1	1
heart_disease	SNOMED	253423004	Malaligned atrial septum	1	1
heart_disease	SNOMED	253425006	Double outlet right atrium	1	1
heart_disease	SNOMED	253426007	Double outlet left atrium	1	1
heart_disease	SNOMED	253428008	Abnormality¬¨‚Ä†of¬¨‚Ä†common¬¨‚Ä†atrioventricular¬¨‚Ä†valve¬¨‚Ä†in¬¨‚Ä†atrioventricular¬¨‚Ä†septal¬¨‚Ä†defect¬¨‚Ä†(disorder)	1	1
heart_disease	SNOMED	253429000	Atresia of common atrioventricular valve	1	1
heart_disease	SNOMED	253430005	Imperforate common atrioventricular valve	1	1
heart_disease	SNOMED	253431009	Hypoplasia of common atrioventricular valve	1	1
heart_disease	SNOMED	253432002	Dysplasia of common atrioventricular valve	1	1
heart_disease	SNOMED	253434001	Common atrioventricular valve limited to one ventricle	1	1
heart_disease	SNOMED	253435000	Dilatation of common atrioventricular valve annulus	1	1
heart_disease	SNOMED	253436004	Common atrioventricular valve stenosis	1	1
heart_disease	SNOMED	253437008	Common atrioventricular valve leaflet abnormality	1	1
heart_disease	SNOMED	253438003	Common atrioventricular valve prolapse	1	1
heart_disease	SNOMED	253439006	True cleft of common atrioventricular valve leaflet	1	1
heart_disease	SNOMED	253440008	Accessory tissue on common atrioventricular valve leaflet	1	1
heart_disease	SNOMED	253441007	Double orifice of common atrioventricular valve	1	1
heart_disease	SNOMED	253442000	Triple orifice of left ventricular component of common atrioventricular valve	1	1
heart_disease	SNOMED	253443005	Ebstein's anomaly of common atrioventricular valve	1	1
heart_disease	SNOMED	253444004	Abnormality¬¨‚Ä†of¬¨‚Ä†common¬¨‚Ä†atrioventricular¬¨‚Ä†valve¬¨‚Ä†chordae¬¨‚Ä†tendinae¬¨‚Ä†(disorder)	1	1
heart_disease	SNOMED	253445003	Common atrioventricular valve chordae too short	1	1
heart_disease	SNOMED	253446002	Common atrioventricular valve chordae too long	1	1
heart_disease	SNOMED	253447006	Common atrioventricular valve chordae to outlet septum	1	1
heart_disease	SNOMED	253448001	Arcade abnormality of common atrioventricular valve chordae	1	1
heart_disease	SNOMED	253449009	Abnormality¬¨‚Ä†of¬¨‚Ä†common¬¨‚Ä†atrioventricular¬¨‚Ä†valve¬¨‚Ä†papillary¬¨‚Ä†muscle¬¨‚Ä†(disorder)	1	1
heart_disease	SNOMED	253450009	Parachute malformation of common atrioventricular valve	1	1
heart_disease	SNOMED	253451008	Absent common atrioventricular valve papillary muscle	1	1
heart_disease	SNOMED	253452001	Fused common atrioventricular valve papillary muscle	1	1
heart_disease	SNOMED	253453006	Hypoplastic common atrioventricular valve papillary muscle	1	1
heart_disease	SNOMED	253455004	Right atrioventricular valve atresia	1	1
heart_disease	SNOMED	253456003	Imperforate right atrioventricular valve	1	1
heart_disease	SNOMED	253457007	Right atrioventricular valve dysplasia	1	1
heart_disease	SNOMED	253458002	Right atrioventricular valve hypoplasia	1	1
heart_disease	SNOMED	253460000	Overriding right atrioventricular valve	1	1
heart_disease	SNOMED	253463003	Straddling right atrioventricular valve	1	1
heart_disease	SNOMED	253465005	Absent right atrioventricular valve leaflets	1	1
heart_disease	SNOMED	253467002	Double orifice of right atrioventricular valve	1	1
heart_disease	SNOMED	253468007	Ebstein's anomaly of right atrioventricular valve	1	1
heart_disease	SNOMED	253470003	True cleft of right atrioventricular valve leaflet	1	1
heart_disease	SNOMED	253471004	Accessory tissue on right atrioventricular valve leaflet	1	1
heart_disease	SNOMED	253472006	Right atrioventricular valve leaflet dysplasia	1	1
heart_disease	SNOMED	253476009	Right atrioventricular valve chordae to outlet septum	1	1
heart_disease	SNOMED	253477000	Arcade abnormality of right atrioventricular valve chordae	1	1
heart_disease	SNOMED	253478005	Congenital¬¨‚Ä†abnormality¬¨‚Ä†of¬¨‚Ä†right¬¨‚Ä†atrioventricular¬¨‚Ä†valve¬¨‚Ä†papillary¬¨‚Ä†muscle¬¨‚Ä†(disorder)	1	1
heart_disease	SNOMED	253479002	Parachute malformation of right atrioventricular valve	1	1
heart_disease	SNOMED	253480004	Absent right atrioventricular valve papillary muscle	1	1
heart_disease	SNOMED	253481000	Fused right atrioventricular valve papillary muscles	1	1
heart_disease	SNOMED	253482007	Hypoplastic right atrioventricular valve papillary muscle	1	1
heart_disease	SNOMED	253483002	Abnormality of left atrioventricular valve in double inlet ventricle	1	1
heart_disease	SNOMED	253484008	Left atrioventricular valve atresia	1	1
heart_disease	SNOMED	253485009	Imperforate left atrioventricular valve	1	1
heart_disease	SNOMED	253486005	Left atrioventricular valve dysplasia	1	1
heart_disease	SNOMED	253487001	Left atrioventricular valve hypoplasia	1	1
heart_disease	SNOMED	253489003	Overriding left atrioventricular valve	1	1
heart_disease	SNOMED	253492004	Straddling left atrioventricular valve	1	1
heart_disease	SNOMED	253493009	Left atrioventricular valve leaflet abnormality	1	1
heart_disease	SNOMED	253494003	Absent left atrioventricular valve leaflets	1	1
heart_disease	SNOMED	253495002	Double orifice of left atrioventricular valve	1	1
heart_disease	SNOMED	253496001	Ebstein's anomaly of left atrioventricular valve	1	1
heart_disease	SNOMED	253498000	True cleft of left atrioventricular valve leaflet	1	1
heart_disease	SNOMED	253499008	Accessory tissue on left atrioventricular valve leaflet	1	1
heart_disease	SNOMED	253500004	Left atrioventricular valve leaflet dysplasia	1	1
heart_disease	SNOMED	253501000	Abnormality of left atrioventricular valve chordae tendinae	1	1
heart_disease	SNOMED	253502007	Left atrioventricular valve chordae too short	1	1
heart_disease	SNOMED	253503002	Left atrioventricular valve chordae too long	1	1
heart_disease	SNOMED	253504008	Left atrioventricular valve chordae to outlet septum	1	1
heart_disease	SNOMED	253505009	Arcade abnormality of left atrioventricular valve chordae	1	1
heart_disease	SNOMED	253506005	Abnormality of left atrioventricular valve papillary muscle	1	1
heart_disease	SNOMED	253507001	Parachute malformation of left atrioventricular valve	1	1
heart_disease	SNOMED	253508006	Absent left atrioventricular valve papillary muscle	1	1
heart_disease	SNOMED	253509003	Fused left atrioventricular valve papillary muscles	1	1
heart_disease	SNOMED	253510008	Hypoplastic left atrioventricular valve papillary muscle	1	1
heart_disease	SNOMED	253511007	Congenital abnormality of ventricles and ventricular septum	1	1
heart_disease	SNOMED	253512000	Tetralogy of Fallot with pulmonary stenosis	1	1
heart_disease	SNOMED	253513005	Tetralogy of Fallot with pulmonary atresia	1	1
heart_disease	SNOMED	253514004	Dextraposition of aorta in Fallot's tetralogy	1	1
heart_disease	SNOMED	253515003	Ventricular septal defect in Fallot's tetralogy	1	1
heart_disease	SNOMED	253518001	Diffuse hypoplasia of right ventricle	1	1
heart_disease	SNOMED	253519009	Hypoplasia of right ventricular inflow tract	1	1
heart_disease	SNOMED	253520003	Hypoplasia of right ventricular outflow tract	1	1
heart_disease	SNOMED	253521004	Hypoplasia of right ventricular outflow tract and trabecular area	1	1
heart_disease	SNOMED	253523001	Primary right ventricular endocardial fibroelastosis	1	1
heart_disease	SNOMED	253524007	Two chambered right ventricle	1	1
heart_disease	SNOMED	253525008	Congenital right ventricular diverticulum	1	1
heart_disease	SNOMED	253527000	Congenital right ventricular aneurysm	1	1
heart_disease	SNOMED	253529002	Right ventricular outflow tract abnormality	1	1
heart_disease	SNOMED	253530007	Right ventricular outflow tract obstruction	1	1
heart_disease	SNOMED	253531006	Right ventricular outflow obstruction - localized	1	1
heart_disease	SNOMED	253532004	Right ventricular outflow obstruction - tubular	1	1
heart_disease	SNOMED	253533009	Right ventricular outflow tract atresia	1	1
heart_disease	SNOMED	253534003	Right ventricular outflow tract absent	1	1
heart_disease	SNOMED	253536001	Left ventricular hypoplasia	1	1
heart_disease	SNOMED	253537005	Diffuse hypoplasia of left ventricle	1	1
heart_disease	SNOMED	253538000	Hypoplasia of left ventricular inflow tract	1	1
heart_disease	SNOMED	253539008	Hypoplasia of left ventricular outflow tract	1	1
heart_disease	SNOMED	253540005	Hypoplasia of left ventricular outflow tract and trabecular area	1	1
heart_disease	SNOMED	253542002	Abnormal left ventricular muscle band	1	1
heart_disease	SNOMED	253543007	Primary left ventricular endocardial fibroelastosis	1	1
heart_disease	SNOMED	253544001	Congenital left ventricular aneurysm	1	1
heart_disease	SNOMED	253545000	Left ventricular outflow tract abnormality	1	1
heart_disease	SNOMED	253546004	Left ventricular outflow tract obstruction	1	1
heart_disease	SNOMED	253547008	Left ventricular outflow tract atresia	1	1
heart_disease	SNOMED	253548003	Indeterminate ventricular outflow tract obstruction	1	1
heart_disease	SNOMED	253550006	Multiple ventricular septal defects	1	1
heart_disease	SNOMED	253551005	Restrictive ventricular septal defect	1	1
heart_disease	SNOMED	253552003	Perimembranous ventricular septal defect with extension to right ventricular inlet	1	1
heart_disease	SNOMED	253553008	Perimembranous ventricular septal defect with extension to right ventricular trabecular component	1	1
heart_disease	SNOMED	253554002	Perimembranous ventricular septal defect with extension to right ventricular outlet	1	1
heart_disease	SNOMED	253555001	Perimembranous ventricular septal defect with extension to all right ventricular components	1	1
heart_disease	SNOMED	253556000	Ventricular septal defect with malaligned outlet septum to right	1	1
heart_disease	SNOMED	253559007	Ventricular septal defect with malaligned outlet septum to left	1	1
heart_disease	SNOMED	253562005	Ventricular septal defect with absent outlet septum and overriding truncal valve	1	1
heart_disease	SNOMED	253563000	Muscular ventricular septal defect in inlet septum	1	1
heart_disease	SNOMED	253564006	Muscular ventricular septal defect in central trabecular septum	1	1
heart_disease	SNOMED	253565007	Muscular ventricular septal defect in apical trabecular septum	1	1
heart_disease	SNOMED	253566008	Muscular ventricular septal defect in marginal septum	1	1
heart_disease	SNOMED	253567004	Muscular ventricular septal defect in outlet septum	1	1
heart_disease	SNOMED	253568009	Doubly committed subarterial ventricular septal defect	1	1
heart_disease	SNOMED	253569001	Doubly committed subarterial ventricular septal defect with membranous septum extension	1	1
heart_disease	SNOMED	253570000	Doubly committed subarterial ventricular septal defect with muscular posterior inferior rim	1	1
heart_disease	SNOMED	253571001	Giant ventricular septal defect	1	1
heart_disease	SNOMED	253573003	Subpulmonary infundibulum	1	1
heart_disease	SNOMED	253574009	Subaortic infundibulum	1	1
heart_disease	SNOMED	253575005	Bilateral muscular infundibula	1	1
heart_disease	SNOMED	253576006	Bilateral deficient infundibula	1	1
heart_disease	SNOMED	253578007	Congenital abnormality of arterial valves	1	1
heart_disease	SNOMED	253579004	Truncal valve abnormality	1	1
heart_disease	SNOMED	253580001	Truncal valve dysplasia	1	1
heart_disease	SNOMED	253581002	Truncal valve stenosis	1	1
heart_disease	SNOMED	253582009	Truncal valve regurgitation	1	1
heart_disease	SNOMED	253583004	Truncal valve prolapse	1	1
heart_disease	SNOMED	253584005	Accessory tissue on truncal valve cusp	1	1
heart_disease	SNOMED	253585006	Pulmonary valve cusp hypoplasia	1	1
heart_disease	SNOMED	253586007	Pulmonary valve ring hypoplasia	1	1
heart_disease	SNOMED	253587003	Commissural fusion of pulmonary valve	1	1
heart_disease	SNOMED	253588008	Pulmonary valve dysplasia	1	1
heart_disease	SNOMED	253590009	Pulmonary atresia with intact ventricular septum	1	1
heart_disease	SNOMED	253591008	Pulmonary atresia with ventricular septal defect	1	1
heart_disease	SNOMED	253592001	Pulmonary valve atresia without ventricular outflow tract	1	1
heart_disease	SNOMED	253593006	Imperforate pulmonary valve	1	1
heart_disease	SNOMED	253594000	Muscular pulmonary atresia	1	1
heart_disease	SNOMED	253596003	Absent pulmonary valve syndrome	1	1
heart_disease	SNOMED	253597007	Accessory tissue on pulmonary valve cusp	1	1
heart_disease	SNOMED	253598002	Unicuspid pulmonary valve	1	1
heart_disease	SNOMED	253599005	Bicuspid pulmonary valve	1	1
heart_disease	SNOMED	253600008	Quadricuspid pulmonary valve	1	1
heart_disease	SNOMED	253601007	Aortic valve ring hypoplasia	1	1
heart_disease	SNOMED	253602000	Commissural fusion of aortic valve	1	1
heart_disease	SNOMED	253603005	Eccentric opening of aortic valve	1	1
heart_disease	SNOMED	253607006	Hypoplasia of aortic valve cusp	1	1
heart_disease	SNOMED	253608001	Accessory tissue on aortic valve cusp	1	1
heart_disease	SNOMED	253609009	Abnormal number of aortic valve cusps	1	1
heart_disease	SNOMED	253610004	Unicuspid aortic valve	1	1
heart_disease	SNOMED	253611000	Quadricuspid aortic valve	1	1
heart_disease	SNOMED	253614008	Tubular hypoplasia of aorta	1	1
heart_disease	SNOMED	253615009	Anomalies of the aorta excluding coarction	1	1
heart_disease	SNOMED	253621008	Pulmonary trunk stenosis	1	1
heart_disease	SNOMED	253622001	Pulmonary trunk hypoplasia	1	1
heart_disease	SNOMED	253623006	Pulmonary trunk atresia	1	1
heart_disease	SNOMED	253624000	Pulmonary atresia with confluent pulmonary arteries	1	1
heart_disease	SNOMED	253625004	Pulmonary atresia with absent pulmonary artery	1	1
heart_disease	SNOMED	253627007	Pulmonary trunk absent with confluent pulmonary arteries	1	1
heart_disease	SNOMED	253628002	Pulmonary trunk absent with non-confluent pulmonary arteries	1	1
heart_disease	SNOMED	253629005	Pulmonary trunk absent with absent pulmonary artery	1	1
heart_disease	SNOMED	253632008	Abnormal origin of right pulmonary artery	1	1
heart_disease	SNOMED	253633003	Anomalous origin of right pulmonary artery from ductus arteriosus	1	1
heart_disease	SNOMED	253634009	Anomalous origin of right pulmonary artery from ascending aorta	1	1
heart_disease	SNOMED	253635005	Abnormal origin of left pulmonary artery	1	1
heart_disease	SNOMED	253636006	Anomalous origin of left pulmonary artery from ductus arteriosus	1	1
heart_disease	SNOMED	253637002	Anomalous origin of left pulmonary artery from ascending aorta	1	1
heart_disease	SNOMED	253638007	Anomalous origin of left pulmonary artery from right pulmonary artery	1	1
heart_disease	SNOMED	253642005	Diffuse supravalvar aortic stenosis	1	1
heart_disease	SNOMED	253643000	Ascending aortic atresia	1	1
heart_disease	SNOMED	253644006	Ascending aorta absent	1	1
heart_disease	SNOMED	253646008	Congenital aneurysm of ascending aorta	1	1
heart_disease	SNOMED	253649001	Aortic tunnel	1	1
heart_disease	SNOMED	253650001	Aorta to right ventricle tunnel	1	1
heart_disease	SNOMED	253652009	Right descending aorta	1	1
heart_disease	SNOMED	253653004	Left aortic arch and right descending aorta	1	1
heart_disease	SNOMED	253654005	Right aortic arch and right descending aorta	1	1
heart_disease	SNOMED	253655006	Right aortic arch and left descending aorta	1	1
heart_disease	SNOMED	253656007	Aortic arch centrally descending	1	1
heart_disease	SNOMED	253657003	Cervical aortic arch	1	1
heart_disease	SNOMED	253658008	Persisting fifth aortic arch	1	1
heart_disease	SNOMED	253660005	Double aortic arch with both patent	1	1
heart_disease	SNOMED	253661009	Double aortic arch with unilateral hypoplasia	1	1
heart_disease	SNOMED	253662002	Double aortic arch with unilateral atresia	1	1
heart_disease	SNOMED	253663007	Vascular ring with left aortic arch	1	1
heart_disease	SNOMED	253664001	Vascular ring with right aortic arch	1	1
heart_disease	SNOMED	253668003	Isolation of subclavian artery	1	1
heart_disease	SNOMED	253672004	Preductal aortic stenosis	1	1
heart_disease	SNOMED	253673009	Preductal interruption of aorta	1	1
heart_disease	SNOMED	253674003	Preductal hypoplasia of aorta	1	1
heart_disease	SNOMED	253675002	Juxtaductal aortic coarctation	1	1
heart_disease	SNOMED	253676001	Postductal aortic stenosis	1	1
heart_disease	SNOMED	253677005	Postductal interruption of aorta	1	1
heart_disease	SNOMED	253678000	Thoracic aortic coarctation	1	1
heart_disease	SNOMED	253679008	Abdominal aortic coarctation	1	1
heart_disease	SNOMED	253680006	Postductal hypoplasia of aorta	1	1
heart_disease	SNOMED	253681005	Interrupted aortic arch distal to left subclavian artery	1	1
heart_disease	SNOMED	253682003	Interrupted aortic arch between left subclavian and left common carotid artery	1	1
heart_disease	SNOMED	253683008	Interrupted aortic arch between left common carotid and brachiocephalic artery	1	1
heart_disease	SNOMED	253688004	Collaterals to pulmonary arteries	1	1
heart_disease	SNOMED	253689007	Major aortopulmonary collateral artery	1	1
heart_disease	SNOMED	253690003	Systemic to pulmonary collateral artery	1	1
heart_disease	SNOMED	253691004	Stenosis of systemic to pulmonary artery collateral artery	1	1
heart_disease	SNOMED	253692006	Bronchopulmonary collateral artery	1	1
heart_disease	SNOMED	253698005	Isolation of brachiocephalic trunk	1	1
heart_disease	SNOMED	253700001	Variant coronary origin from aortic sinus	1	1
heart_disease	SNOMED	253703004	Anomalous origin of coronary artery from non-facing sinus	1	1
heart_disease	SNOMED	253704005	Anomalous origin of left anterior descending from right coronary artery	1	1
heart_disease	SNOMED	253706007	Anomalous origin of coronary artery from pulmonary arterial tree	1	1
heart_disease	SNOMED	253707003	Anomalous origin of coronary artery from right pulmonary artery	1	1
heart_disease	SNOMED	253708008	Anomalous origin of coronary artery from left pulmonary artery	1	1
heart_disease	SNOMED	253710005	Coronary orifice abnormally high	1	1
heart_disease	SNOMED	253711009	Coronary orifice asymmetrical	1	1
heart_disease	SNOMED	253712002	Dual coronary orifice	1	1
heart_disease	SNOMED	253713007	Coronary orifice atresia	1	1
heart_disease	SNOMED	253714001	Abnormal coronary artery course	1	1
heart_disease	SNOMED	253715000	Intramural coronary artery course	1	1
heart_disease	SNOMED	253716004	Aberrant course of left anterior descending coronary artery from right coronary artery crossing right ventricular outflow tract	1	1
heart_disease	SNOMED	253717008	Coronary artery runs between aorta and pulmonary trunk	1	1
heart_disease	SNOMED	253718003	Circumflex runs posterior to pulmonary trunk	1	1
heart_disease	SNOMED	253719006	Circumflex runs posterior to aorta	1	1
heart_disease	SNOMED	253720000	Congenital coronary arteriovenous fistula	1	1
heart_disease	SNOMED	253723003	Coronary fistulae from right ventricle	1	1
heart_disease	SNOMED	253724009	Coronary fistulae from left ventricle	1	1
heart_disease	SNOMED	253725005	Congenital coronary artery calcification	1	1
heart_disease	SNOMED	253728007	Right¬¨‚Ä†dominant¬¨‚Ä†coronary¬¨‚Ä†system¬¨‚Ä†(disorder)	1	1
heart_disease	SNOMED	253729004	Left¬¨‚Ä†dominant¬¨‚Ä†coronary¬¨‚Ä†system¬¨‚Ä†(disorder)	1	1
heart_disease	SNOMED	253732001	Totally absent pericardium	1	1
heart_disease	SNOMED	25559009	Congenital absence of left pulmonary artery	1	1
heart_disease	SNOMED	26146002	Complete transposition of great vessels	1	1
heart_disease	SNOMED	26201005	Aortic left ventricular tunnel	1	1
heart_disease	SNOMED	263944006	Anterolateral muscle band	1	1
heart_disease	SNOMED	263960005	Bilateral atria	1	1
heart_disease	SNOMED	263961009	Bilateral isomeric atria	1	1
heart_disease	SNOMED	264086008	Malaligned outlet septum	1	1
heart_disease	SNOMED	264162009	Posteromedial muscle band	1	1
heart_disease	SNOMED	264467005	False tendon - heart	1	1
heart_disease	SNOMED	264571006	Septoparietal trabeculations	1	1
heart_disease	SNOMED	26780008	Coarctation of pulmonary artery	1	1
heart_disease	SNOMED	268174004	Bulbus cordis and cardiac septal closure anomalies	1	1
heart_disease	SNOMED	268180007	Right hypoplastic heart syndrome	1	1
heart_disease	SNOMED	268184003	Hypoplasia of aorta	1	1
heart_disease	SNOMED	268187005	Congenital pulmonary artery aneurysm	1	1
heart_disease	SNOMED	26865008	Congenital absence of superior vena cava	1	1
heart_disease	SNOMED	270510008	Anomalous coronary artery communication	1	1
heart_disease	SNOMED	271573009	Congenital abnormality of thoracic aorta and pulmonary arteries	1	1
heart_disease	SNOMED	274947007	Divided right atrium	1	1
heart_disease	SNOMED	27637000	Dextrocardia	1	1
heart_disease	SNOMED	276516009	Myocardial ischemia of newborn	1	1
heart_disease	SNOMED	2829000	Uhl's disease	1	1
heart_disease	SNOMED	285251000119101	Dextrotransposition of the great arteries	1	1
heart_disease	SNOMED	28574005	Congenital anomaly of coronary artery	1	1
heart_disease	SNOMED	28656008	Congenital insufficiency of aortic valve	1	1
heart_disease	SNOMED	29375001	Abnormal number of cusps	1	1
heart_disease	SNOMED	29928006	Congenital insufficiency of mitral valve	1	1
heart_disease	SNOMED	29934004	Anomalous pulmonary venous drainage to coronary sinus	1	1
heart_disease	SNOMED	30288003	Ventricular septal defect	1	1
heart_disease	SNOMED	302943003	Abnormal number of pulmonary valve cusps	1	1
heart_disease	SNOMED	31080005	Pericarditis secondary to Mulibrey nanism	1	1
heart_disease	SNOMED	311808009	Aberrant retroesophageal subclavian artery causing dysphagia lusoria	1	1
heart_disease	SNOMED	32194006	Anomalous pulmonary venous drainage to hepatic veins	1	1
heart_disease	SNOMED	341751000000103	Congenital dextroposition of heart	1	1
heart_disease	SNOMED	35577008	Holoacardius acephalus	1	1
heart_disease	SNOMED	360473004	Congenital muscular subaortic stenosis	1	1
heart_disease	SNOMED	360481003	Common atrioventricular canal	1	1
heart_disease	SNOMED	36079008	Double cardiac valve orifice	1	1
heart_disease	SNOMED	36110001	Congenital anomaly of pulmonary artery	1	1
heart_disease	SNOMED	36133000	Abnormal position of cardiac valve	1	1
heart_disease	SNOMED	36233006	Congenital stenosis of tricuspid valve	1	1
heart_disease	SNOMED	36422005	Transposition of pulmonary veins	1	1
heart_disease	SNOMED	37104009	Congenital enlargement of coronary sinus	1	1
heart_disease	SNOMED	37171002	Abnormal number of leaflets	1	1
heart_disease	SNOMED	373131000	Non-restrictive ventricular septal defect	1	1
heart_disease	SNOMED	373905003	Jervell and Lange-Nielsen syndrome	1	1
heart_disease	SNOMED	37639005	Anomalous pulmonary venous drainage to right atrium	1	1
heart_disease	SNOMED	38385001	Persistent left posterior cardinal vein	1	1
heart_disease	SNOMED	38842003	Lutembacher's anomaly	1	1
heart_disease	SNOMED	39589002	Hypoplasia of right heart	1	1
heart_disease	SNOMED	399046008	L - transposition of the great vessels	1	1
heart_disease	SNOMED	39905002	Scimitar syndrome	1	1
heart_disease	SNOMED	399216004	D - transposition of the great vessels	1	1
heart_disease	SNOMED	399228007	Tetralogy of Fallot with absent pulmonary valve	1	1
heart_disease	SNOMED	39987008	Congenital absence of right pulmonary artery	1	1
heart_disease	SNOMED	40272001	Congenital absence of coronary sinus	1	1
heart_disease	SNOMED	405599001	Congenital anomaly of aorta unspecified	1	1
heart_disease	SNOMED	405752007	Congenital atrial septal defect	1	1
heart_disease	SNOMED	410065004	Congenital anomaly of aortic arch AND/OR descending aorta	1	1
heart_disease	SNOMED	41049003	Holoacardius amorphus	1	1
heart_disease	SNOMED	412787009	Intellectual disability, congenital heart disease, blepharophimosis, blepharoptosis and hypoplastic teeth	1	1
heart_disease	SNOMED	41371000119100	Shone complex	1	1
heart_disease	SNOMED	413905004	Congenital absence of heart structure	1	1
heart_disease	SNOMED	41514002	Congenital supravalvular mitral stenosis	1	1
heart_disease	SNOMED	416550000	Congenital malformation of aorta	1	1
heart_disease	SNOMED	41893002	Left ventricular-right atrial communication	1	1
heart_disease	SNOMED	4313003	Acardiacus anceps	1	1
heart_disease	SNOMED	43176009	Congenital hypoplasia of tricuspid valve	1	1
heart_disease	SNOMED	43395008	Fallot's triad	1	1
heart_disease	SNOMED	4374004	Congenital anomaly of tricuspid valve	1	1
heart_disease	SNOMED	43910005	Congenital hypoplasia of aorta	1	1
heart_disease	SNOMED	443379009	Functional single ventricle	1	1
heart_disease	SNOMED	444851003	Bifid apex of heart	1	1
heart_disease	SNOMED	444961009	Atrioventricular septal defect with common atrioventricular orifice	1	1
heart_disease	SNOMED	445001003	Left ventricular outflow tract obstruction due to malaligned outlet septum	1	1
heart_disease	SNOMED	445002005	Atrioventricular septal defect with separate atrioventricular orifices	1	1
heart_disease	SNOMED	445003000	Left ventricular outflow tract obstruction due to subpulmonary fibromuscular shelf	1	1
heart_disease	SNOMED	445027003	Left superior caval vein persisting to coronary sinus	1	1
heart_disease	SNOMED	445131007	Left ventricular outflow tract obstruction due to fibromuscular tunnel	1	1
heart_disease	SNOMED	445175008	Congenital hypoplasia of ascending aorta	1	1
heart_disease	SNOMED	445176007	Congenital dilation of ascending aorta	1	1
heart_disease	SNOMED	445235006	Left ventricular outflow tract obstruction due to anterolateral muscle band	1	1
heart_disease	SNOMED	445264002	Atrioventricular septal defect with ventricular imbalance consisting of dominant left ventricle and hypoplastic right ventricle	1	1
heart_disease	SNOMED	445268004	Apex of heart anterior to cardiac base	1	1
heart_disease	SNOMED	445270008	Aortic orifice left side by side with respect to pulmonary orifice	1	1
heart_disease	SNOMED	445298006	Aortic orifice anterior with respect to pulmonary orifice	1	1
heart_disease	SNOMED	445299003	Atrioventricular septal defect with ventricular imbalance consisting of dominant right ventricle and hypoplastic left ventricle	1	1
heart_disease	SNOMED	445310002	Left ventricular outflow tract obstruction due to diaphragm	1	1
heart_disease	SNOMED	445330003	Right atrioventricular valve leaflets absent in double inlet ventricle (unguarded orifice)	1	1
heart_disease	SNOMED	445334007	Atrioventricular septal defect with additional muscular ventricular septal defect	1	1
heart_disease	SNOMED	445350004	Isolation of left subclavian artery	1	1
heart_disease	SNOMED	445351000	Isolation of right subclavian artery	1	1
heart_disease	SNOMED	445373007	Aortic orifice posterior with respect to pulmonary orifice	1	1
heart_disease	SNOMED	445435009	Apex of heart posterior to cardiac base	1	1
heart_disease	SNOMED	445436005	Left superior caval vein persisting to left sided atrium	1	1
heart_disease	SNOMED	445453003	Left ventricular outflow tract obstruction due to aneurysm of membranous septum	1	1
heart_disease	SNOMED	445454009	Left ventricular outflow tract obstruction due to atrioventricular valve	1	1
heart_disease	SNOMED	445607003	Aortic orifice posterior left with respect to pulmonary orifice	1	1
heart_disease	SNOMED	445636003	Aortic orifice anterior right with respect to pulmonary orifice	1	1
heart_disease	SNOMED	445650008	Aortic orifice anterior left with respect to pulmonary orifice	1	1
heart_disease	SNOMED	445898001	Abnormal atrial arrangement	1	1
heart_disease	SNOMED	445928005	Eisenmenger's syndrome	1	1
heart_disease	SNOMED	446326008	Premature restriction of foramen ovale	1	1
heart_disease	SNOMED	446432002	Pulmonary venous hypoplasia	1	1
heart_disease	SNOMED	446657003	Criss-cross heart with rightward rotation	1	1
heart_disease	SNOMED	446659000	Ventricular imbalance with dominant left ventricle and hypoplastic right ventricle	1	1
heart_disease	SNOMED	446667008	Two atrioventricular valves in double inlet ventricle	1	1
heart_disease	SNOMED	446670007	Aortic orifice right side by side with respect to pulmonary orifice	1	1
heart_disease	SNOMED	446909006	Midline apex of heart	1	1
heart_disease	SNOMED	446916007	Functionally univentricular heart	1	1
heart_disease	SNOMED	447269006	Persistent common pulmonary vein	1	1
heart_disease	SNOMED	447275002	Alveolar capillary dysplasia with pulmonary venous misalignment	1	1
heart_disease	SNOMED	447283008	Solitary ventricle of indeterminate morphology	1	1
heart_disease	SNOMED	447284002	Double outlet right ventricle with intact ventricular septum	1	1
heart_disease	SNOMED	447285001	Ventricular imbalance	1	1
heart_disease	SNOMED	447286000	Ventricular imbalance with dominant right ventricle and hypoplastic left ventricle	1	1
heart_disease	SNOMED	447289007	Criss-cross heart with leftward rotation	1	1
heart_disease	SNOMED	447661004	Diverticulum of coronary sinus	1	1
heart_disease	SNOMED	447664007	Partial anomalous pulmonary venous connection of part of left lung	1	1
heart_disease	SNOMED	447665008	Interatrial communication through coronary sinus orifice	1	1
heart_disease	SNOMED	447666009	Divided left atrium with all pulmonary veins to proximal chamber and then to left atrium	1	1
heart_disease	SNOMED	447667000	Divided left atrium with all pulmonary veins to proximal chamber without communication to left atrium	1	1
heart_disease	SNOMED	447668005	Discontinuous pulmonary arteries	1	1
heart_disease	SNOMED	447669002	Hypoplasia of left heart without intrinsic valve stenosis and without atresia	1	1
heart_disease	SNOMED	447670001	Ventricular septal defect with anterior malaligned outlet septum with overriding pulmonary valve	1	1
heart_disease	SNOMED	447671002	Ventricular septal defect with posterior malaligned outlet septum with overriding aortic valve	1	1
heart_disease	SNOMED	447672009	Ventricular septal defect with posterior malaligned outlet septum with overriding pulmonary valve	1	1
heart_disease	SNOMED	447673004	Right ventricle to left of left ventricle	1	1
heart_disease	SNOMED	447681003	Continuity between mitral valve and pulmonary valve	1	1
heart_disease	SNOMED	447683000	Discontinuity between mitral valve and pulmonary valve	1	1
heart_disease	SNOMED	447689001	Prolapse of Eustachian valve through atrial septum	1	1
heart_disease	SNOMED	447690005	Prolapse of Eustachian valve through tricuspid valve	1	1
heart_disease	SNOMED	447695000	Tricuspid truncal valve	1	1
heart_disease	SNOMED	447696004	Unicommissural unicuspid aortic valve	1	1
heart_disease	SNOMED	447697008	Unicommissural unicuspid pulmonary valve	1	1
heart_disease	SNOMED	447698003	Ventricular septal defect with anterior malaligned outlet septum with overriding aortic valve	1	1
heart_disease	SNOMED	447700007	Distal aortopulmonary window with minimal superior rim	1	1
heart_disease	SNOMED	447701006	Intermediate aortopulmonary window with adequate superior and inferior rim	1	1
heart_disease	SNOMED	447702004	Confluent aortopulmonary window with minimal superior and inferior rim	1	1
heart_disease	SNOMED	447703009	Double aortic arch with left arch dominant and coarctation of right arch	1	1
heart_disease	SNOMED	447772003	Persisting fifth aortic arch with double barrell arch	1	1
heart_disease	SNOMED	447773008	Proximal aortopulmonary window with minimal inferior rim	1	1
heart_disease	SNOMED	447774002	Congenital midvalvar ring of mitral leaflet	1	1
heart_disease	SNOMED	447779007	Trifoliate¬¨‚Ä†left¬¨‚Ä†atrioventricular¬¨‚Ä†valve¬¨‚Ä†(disorder)	1	1
heart_disease	SNOMED	447780005	Restrictive interatrial communication with obligatory shunt	1	1
heart_disease	SNOMED	447812003	Left superior vena cava persisting to right atrium and left atrium	1	1
heart_disease	SNOMED	447822009	Congenital prolapse of aortic valve	1	1
heart_disease	SNOMED	447824005	Congenital abnormality of left atrium	1	1
heart_disease	SNOMED	447825006	Congenital abnormality of middle cardiac vein	1	1
heart_disease	SNOMED	447827003	Partial anomalous pulmonary venous connection of entire right lung	1	1
heart_disease	SNOMED	447829000	Congenital abnormality of tricuspid chordae tendinae	1	1
heart_disease	SNOMED	447830005	Congenital abnormality of tricuspid leaflet	1	1
heart_disease	SNOMED	447838003	Pulmonary atresia and ventricular septal defect with aorta from left ventricle	1	1
heart_disease	SNOMED	447839006	Pulmonary atresia and ventricular septal defect with aorta from right ventricle	1	1
heart_disease	SNOMED	447845003	Right ventricle posterior to left ventricle	1	1
heart_disease	SNOMED	447849009	Double aortic arch with right arch dominant and atresia of left arch	1	1
heart_disease	SNOMED	447850009	Double aortic arch with right arch dominant and coarctation of left arch	1	1
heart_disease	SNOMED	447852001	Ventricular septal defect of inlet of right aspect of ventricular septum	1	1
heart_disease	SNOMED	447860000	Partial anomalous pulmonary venous connection of part of right lung	1	1
heart_disease	SNOMED	447861001	Partial anomalous pulmonary venous connection with anomalous veins connecting first to pulmonary venous confluence	1	1
heart_disease	SNOMED	447874007	Congenital abnormality of atrial septum	1	1
heart_disease	SNOMED	447875008	Congenital mass of mitral leaflet	1	1
heart_disease	SNOMED	447876009	Congenital aneurysm of subaortic left ventricle	1	1
heart_disease	SNOMED	447901004	Aortopulmonary window with tubular connection	1	1
heart_disease	SNOMED	447902006	Atresia of left superior vena cava	1	1
heart_disease	SNOMED	447903001	Coarctation of right pulmonary artery	1	1
heart_disease	SNOMED	447913009	Completely unroofed coronary sinus defect in left atrium	1	1
heart_disease	SNOMED	447915002	Ebstein's anomaly of left sided tricuspid valve with discordant atrioventricular connections	1	1
heart_disease	SNOMED	447919008	Univentricular atrioventricular connection with absent right sided atrioventricular connection	1	1
heart_disease	SNOMED	447928009	Double aortic arch with balanced arches	1	1
heart_disease	SNOMED	447929001	Double aortic arch with left arch dominant	1	1
heart_disease	SNOMED	447930006	Double aortic arch with right arch dominant	1	1
heart_disease	SNOMED	447932003	Double outlet ventriculoarterial connections	1	1
heart_disease	SNOMED	447933008	Nonfenestrated interatrial communication within oval fossa	1	1
heart_disease	SNOMED	447937009	Congenital abnormality of aortic valve cusp	1	1
heart_disease	SNOMED	447938004	Congenital abnormality of cardiac vein	1	1
heart_disease	SNOMED	447939007	Partial anomalous pulmonary venous connection of entire left lung	1	1
heart_disease	SNOMED	447941008	Residual ventricular septal defect	1	1
heart_disease	SNOMED	447962009	Divided left atrium with restrictive outlet of proximal chamber to left atrium	1	1
heart_disease	SNOMED	447968008	Descending aorta anterior and same side as azygos vein with azygos continuity of inferior vena cava	1	1
heart_disease	SNOMED	447970004	Double aortic arch with left arch dominant and atresia of right arch	1	1
heart_disease	SNOMED	447971001	Double aortic arch with right arch dominant and retroesophageal patent left arch	1	1
heart_disease	SNOMED	447973006	Double aortic arch with right arch dominant and retroesophageal left ligament	1	1
heart_disease	SNOMED	447988007	Common arterial trunk with pulmonary arteries arising from trunk and unobstructed aortic arch	1	1
heart_disease	SNOMED	447997006	Vascular ring with retrotracheal right pulmonary artery from ascending aorta	1	1
heart_disease	SNOMED	447998001	Single ventricular outlet above right ventricle	1	1
heart_disease	SNOMED	447999009	Single ventricular outlet above left ventricle	1	1
heart_disease	SNOMED	448000003	Right superior vena cava connecting to left atrium and right atrium	1	1
heart_disease	SNOMED	448001004	Right ventricular outflow tract obstruction due to aneurysm of membranous septum	1	1
heart_disease	SNOMED	448004007	Acommissural unicuspid pulmonary valve	1	1
heart_disease	SNOMED	448007000	Atrioventricular septal defect associated with tetralogy of Fallot	1	1
heart_disease	SNOMED	448026008	Left¬¨‚Ä†atrioventricular¬¨‚Ä†valve¬¨‚Ä†bifoliate¬¨‚Ä†with¬¨‚Ä†fused¬¨‚Ä†left¬¨‚Ä†sided¬¨‚Ä†superior¬¨‚Ä†and¬¨‚Ä†inferior¬¨‚Ä†bridging¬¨‚Ä†leaflet¬¨‚Ä†(disorder)	1	1
heart_disease	SNOMED	448028009	Congenital left ventricular submitral valve aneurysm	1	1
heart_disease	SNOMED	448059006	Pulmonary trunk absent with absent left pulmonary artery	1	1
heart_disease	SNOMED	448060001	Pulmonary trunk absent with absent right pulmonary artery	1	1
heart_disease	SNOMED	448062009	Ventricular septal defect with malaligned outlet septum	1	1
heart_disease	SNOMED	448063004	Congenital abnormality of posterior cardiac vein of left ventricle	1	1
heart_disease	SNOMED	448064005	Congenital abnormality of right atrium	1	1
heart_disease	SNOMED	448066007	Divided left atrium with nonrestrictive outlet of proximal chamber to left atrium	1	1
heart_disease	SNOMED	448072007	Single inlet ventricle with absent atrioventricular connection	1	1
heart_disease	SNOMED	448073002	Congenital abnormality of tricuspid papillary muscle	1	1
heart_disease	SNOMED	448074008	Ebstein's anomaly with functional tricuspid stenosis	1	1
heart_disease	SNOMED	448075009	Uniatrial biventricular connection with absent right sided atrioventricular connection with straddling valve	1	1
heart_disease	SNOMED	448078006	Vascular ring with right aortic arch and right arterial ligament with absent left pulmonary artery	1	1
heart_disease	SNOMED	448079003	Vascular ring with right aortic arch and right patent arterial duct with absent left pulmonary artery	1	1
heart_disease	SNOMED	448080000	Single ventricular outlet above ventricle of indeterminate morphology	1	1
heart_disease	SNOMED	448081001	Hepatic vein to coronary sinus	1	1
heart_disease	SNOMED	448082008	Right ventricular outflow tract obstruction due to prolapse of Eustachian valve	1	1
heart_disease	SNOMED	448083003	Right ventricular outflow tract obstruction due to prolapsed arterial valve	1	1
heart_disease	SNOMED	448084009	Absent pulmonary trunk	1	1
heart_disease	SNOMED	448085005	Acommissural unicuspid aortic valve	1	1
heart_disease	SNOMED	448086006	Atresia of pulmonary trunk with absent left pulmonary artery	1	1
heart_disease	SNOMED	448087002	Atresia of pulmonary trunk with absent right pulmonary artery	1	1
heart_disease	SNOMED	448092000	Vascular ring due to aberrant subclavian artery and bilateral arterial ducts	1	1
heart_disease	SNOMED	448095003	Aortic left ventricular tunnel with right coronary artery from tunnel	1	1
heart_disease	SNOMED	448097006	Abnormal course of aortic arch	1	1
heart_disease	SNOMED	448099007	Absence agenesis and aplasia of aorta	1	1
heart_disease	SNOMED	448102009	Quadricuspid truncal valve	1	1
heart_disease	SNOMED	448103004	Right ventricle inferior to left ventricle	1	1
heart_disease	SNOMED	448105006	Anomalous origin of pulmonary artery from patent arterial duct	1	1
heart_disease	SNOMED	448113007	Right superior vena cava connecting to coronary sinus	1	1
heart_disease	SNOMED	448114001	Aberrant course of coronary artery between aorta and pulmonary trunk	1	1
heart_disease	SNOMED	448118003	Atrioventricular septal defect with atrial and ventricular components and separate atrioventricular valves	1	1
heart_disease	SNOMED	448119006	Atrioventricular septal defect with atrioventricular valve regurgitation	1	1
heart_disease	SNOMED	448120000	Common arterial trunk with crossed over pulmonary arteries	1	1
heart_disease	SNOMED	448153005	Vascular ring with left aortic arch and right arterial duct arising from aberrant retroesophageal right subclavian artery	1	1
heart_disease	SNOMED	448154004	Vascular ring with left aortic arch and right arterial duct arising from retroesophageal aortic diverticulum	1	1
heart_disease	SNOMED	448155003	Pulmonary atresia with ventricular septal defect of Fallot type	1	1
heart_disease	SNOMED	448161000	Aortic valve overriding ventricular septum	1	1
heart_disease	SNOMED	448162007	Bipartite right ventricle	1	1
heart_disease	SNOMED	448181004	Anomalous coronary venous return	1	1
heart_disease	SNOMED	448182006	Atrioventricular septal defect with ventricular component and interchordal shunting under inferior bridging leaflet	1	1
heart_disease	SNOMED	448183001	Atrioventricular septal defect with ventricular component and interchordal shunting under superior bridging leaflet	1	1
heart_disease	SNOMED	448184007	Atrioventricular septal defect with ventricular component and shunting under connecting tongue with separate orifices	1	1
heart_disease	SNOMED	448208003	Nonrestrictive interatrial communication	1	1
heart_disease	SNOMED	448260005	Double aortic arch with left arch dominant and retroesophageal atresia of right arch	1	1
heart_disease	SNOMED	448261009	Double aortic arch with left arch dominant and retroesophageal patent right arch	1	1
heart_disease	SNOMED	448277007	Midline posterior apex of heart	1	1
heart_disease	SNOMED	448278002	Coronary sinus drainage cephalad to left superior vena cava	1	1
heart_disease	SNOMED	448280008	Malalignment of aortic sinus in relation to pulmonary sinus	1	1
heart_disease	SNOMED	448303009	Vascular ring with left aortic arch to right descending aorta and right arterial ligament	1	1
heart_disease	SNOMED	448304003	Vascular ring with left aortic arch to right descending aorta and right patent arterial duct	1	1
heart_disease	SNOMED	448305002	Vascular ring with malrotation and dextroversion of heart and hypoplasia of right lung and left arterial duct	1	1
heart_disease	SNOMED	448308000	Right ventricular outflow tract obstruction due to common atrioventricular valve	1	1
heart_disease	SNOMED	448309008	Right ventricular outflow tract obstruction due to fibromuscular shelf	1	1
heart_disease	SNOMED	448310003	Right ventricular outflow tract obstruction due to malaligned outlet septum	1	1
heart_disease	SNOMED	448320008	Divided left atrium with some pulmonary veins to proximal chamber	1	1
heart_disease	SNOMED	448331000	Atrioventricular septal defect with restrictive ventricular component	1	1
heart_disease	SNOMED	448332007	Left superior vena cava persisting to right sided atrium	1	1
heart_disease	SNOMED	448356006	Coronary sinus drainage cephalad to right superior vena cava	1	1
heart_disease	SNOMED	448357002	Midline anterior apex of heart	1	1
heart_disease	SNOMED	448413002	Pulmonary¬¨‚Ä†valve¬¨‚Ä†overriding¬¨‚Ä†ventricular¬¨‚Ä†septum¬¨‚Ä†(disorder)	1	1
heart_disease	SNOMED	448415009	Subaortic stenosis due to common atrioventricular valve	1	1
heart_disease	SNOMED	448471006	Congenital abnormality of ascending aorta	1	1
heart_disease	SNOMED	448472004	Congenital abnormality of pulmonary trunk	1	1
heart_disease	SNOMED	448475002	Absent pulmonary valve syndrome with ventricular septal defect of non Fallot type	1	1
heart_disease	SNOMED	448477005	Superior to inferior ventricular relationship	1	1
heart_disease	SNOMED	448478000	Systemic to pulmonary collateral artery from coronary artery	1	1
heart_disease	SNOMED	448486000	Anomalous pulmonary to systemic collateral vein	1	1
heart_disease	SNOMED	448487009	Anomalous pulmonary venous connection of mixed type	1	1
heart_disease	SNOMED	448497000	Congenital deformity of mitral valve annulus	1	1
heart_disease	SNOMED	448499002	Infracardiac location of anomalous pulmonary venous connection	1	1
heart_disease	SNOMED	448500006	Intracardiac location of anomalous pulmonary venous connection	1	1
heart_disease	SNOMED	448501005	Interrupted left inferior vena cava	1	1
heart_disease	SNOMED	448516008	Double outlet right ventricle with doubly committed ventricular septal defect and pulmonary stenosis	1	1
heart_disease	SNOMED	448517004	Vascular ring with left aortic arch and retroesophageal right descending aorta and right arterial duct arising from aortic diverticulum and aberrant right subclavian artery	1	1
heart_disease	SNOMED	448574001	Unipartite right ventricle	1	1
heart_disease	SNOMED	448575000	Fenestrated interatrial communication within oval fossa	1	1
heart_disease	SNOMED	448577008	Muscular subvalvar atresia of aorta	1	1
heart_disease	SNOMED	448595006	Scimitar syndrome with additional anomalous pulmonary venous connection	1	1
heart_disease	SNOMED	448604006	Congenital abnormality of pulmonary valve cusp	1	1
heart_disease	SNOMED	448611005	Vascular ring with left aortic arch and retrotracheal right patent arterial duct	1	1
heart_disease	SNOMED	448612003	Single ventricular outlet above both ventricles	1	1
heart_disease	SNOMED	448614002	Inferior vena cava anterior and same side as descending aorta	1	1
heart_disease	SNOMED	448619007	Anterior deviation of infundibular septum of Fallot type	1	1
heart_disease	SNOMED	448620001	Azygos continuation of inferior vena cava to right superior vena cava	1	1
heart_disease	SNOMED	448624005	Uniatrial biventricular connection with absent left sided atrioventricular connection with straddling valve	1	1
heart_disease	SNOMED	448625006	Univentricular atrioventricular connection with absent left sided atrioventricular connection	1	1
heart_disease	SNOMED	448626007	Gelatinous atrioventricular valve leaflet in atrioventricular septal defect	1	1
heart_disease	SNOMED	448627003	Vascular ring with left aortic arch and right arterial duct arising from aberrant retroesophageal brachiocephalic artery	1	1
heart_disease	SNOMED	448628008	Vascular ring with left aortic arch and right arterial duct arising from retroesophageal aortic diverticulum and aberrant right subclavian artery	1	1
heart_disease	SNOMED	448629000	Vascular ring with left aortic arch and right arterial ligament	1	1
heart_disease	SNOMED	448630005	Vascular ring with left aortic arch and right patent arterial duct	1	1
heart_disease	SNOMED	448632002	Left inferior vena cava connecting to left atrium and right atrium	1	1
heart_disease	SNOMED	448633007	Right ventricular outflow tract obstruction due to atrioventricular valve	1	1
heart_disease	SNOMED	448634001	Absent aortic valve cusp	1	1
heart_disease	SNOMED	448635000	Absent ductus venosus	1	1
heart_disease	SNOMED	448637008	Coarctation of left pulmonary artery	1	1
heart_disease	SNOMED	448645003	Aortic arch hypoplasia between subclavian and common carotid arteries	1	1
heart_disease	SNOMED	448646002	Aortic arch hypoplasia distal to subclavian artery	1	1
heart_disease	SNOMED	448681000	Indeterminate atrial arrangement	1	1
heart_disease	SNOMED	448721009	Abnormal course of aortic arch and descending aorta	1	1
heart_disease	SNOMED	448728003	Supracardiac location of anomalous pulmonary venous connection	1	1
heart_disease	SNOMED	448729006	Common atrioventricular valve in functionally univentricular heart	1	1
heart_disease	SNOMED	448747000	Common arterial trunk with pulmonary origin from truncal valve sinus	1	1
heart_disease	SNOMED	448777006	Noncoapting atrioventricular valve leaflet in atrioventricular septal defect	1	1
heart_disease	SNOMED	448778001	Obstruction of right ventricular outflow tract due to aortico-left ventricular tunnel	1	1
heart_disease	SNOMED	448780007	Ventricular septal defect with absent outlet septum and overriding truncal valve with extension of membranous septum	1	1
heart_disease	SNOMED	448782004	Interrupted right inferior vena cava	1	1
heart_disease	SNOMED	448786001	Posterior deviation of infundibular septum of obstructive aortic arch type (disorder)	1	1
heart_disease	SNOMED	448790004	Anterior-posterior orientation of bicuspid aortic valve	1	1
heart_disease	SNOMED	448793002	Bicuspid truncal valve	1	1
heart_disease	SNOMED	448794008	Double outlet right ventricle with subpulmonary ventricular septal defect	1	1
heart_disease	SNOMED	448809003	Common arterial trunk with obstruction of aortic arch	1	1
heart_disease	SNOMED	448819009	Right-left orientation of bicuspid aortic valve	1	1
heart_disease	SNOMED	448821004	Abnormality of truncal valve cusp	1	1
heart_disease	SNOMED	448822006	Deficiency of atrioventricular valve leaflet in atrioventricular septal defect	1	1
heart_disease	SNOMED	448823001	Left ventricular outflow tract obstruction due to prolapse of Eustachian valve	1	1
heart_disease	SNOMED	448824007	Left ventricular myocardial sinusoids	1	1
heart_disease	SNOMED	448827000	Ventricular septal defect with absent outlet septum and overriding truncal valve with inferior muscular rim	1	1
heart_disease	SNOMED	448836001	Thickened atrioventricular valve leaflet in atrioventricular septal defect	1	1
heart_disease	SNOMED	448842002	Aortico-left ventricular tunnel of simple type	1	1
heart_disease	SNOMED	448843007	Aortico-left ventricular tunnel with aneurysm of intracardiac septal wall and aneurysm of extracardiac aortic wall	1	1
heart_disease	SNOMED	448844001	Multiple mitral papillary muscles with hammock valve	1	1
heart_disease	SNOMED	448871001	Subaortic stenosis due to restrictive ventricular septal defect in functionally univentricular heart	1	1
heart_disease	SNOMED	448876006	Subarterial ventricular septal defect	1	1
heart_disease	SNOMED	448887003	Common arterial trunk with isolated pulmonary artery	1	1
heart_disease	SNOMED	448919005	Atrioventricular septal defect with ventricular component under superior bridging leaflet without chordal attachment to ventricular septal crest	1	1
heart_disease	SNOMED	448920004	Congenital abnormality of mitral subvalvular apparatus	1	1
heart_disease	SNOMED	448923002	Hypoplasia of infundibular septum	1	1
heart_disease	SNOMED	448946000	Anterior-posterior orientation of bicuspid pulmonary valve	1	1
heart_disease	SNOMED	448947009	Congenital abnormality of left atrioventricular valve in double inlet ventricle	1	1
heart_disease	SNOMED	448948004	Overriding ventriculoarterial valve	1	1
heart_disease	SNOMED	448965008	Inferior vena cava connecting to right atrium and left atrium	1	1
heart_disease	SNOMED	448966009	Hypoplasia of trabecular portion of right ventricle	1	1
heart_disease	SNOMED	448968005	Persisting fifth aortic arch with atresia of fourth arch	1	1
heart_disease	SNOMED	448975006	Aortico-left ventricular tunnel with extracardiac aneurysm of aortic wall	1	1
heart_disease	SNOMED	449005003	Absence of mitral chordae tendinae	1	1
heart_disease	SNOMED	449008001	Flail atrioventricular valve leaflet in atrioventricular septal defect	1	1
heart_disease	SNOMED	449009009	Left inferior vena cava connecting to left sided atrium	1	1
heart_disease	SNOMED	449010004	Left inferior vena cava connecting to right sided atrium	1	1
heart_disease	SNOMED	449011000	Fenestration of atrioventricular valve leaflet in atrioventricular septal defect	1	1
heart_disease	SNOMED	449014008	Hepatic vein to left sided atrium	1	1
heart_disease	SNOMED	449015009	Hepatic vein to right sided atrium	1	1
heart_disease	SNOMED	449016005	Hepatic vein to left atrium and right atrium	1	1
heart_disease	SNOMED	449025004	Vascular ring with left aortic arch and right arterial duct ligament arising from retroesophageal aortic diverticulum with aberrant right subclavian artery	1	1
heart_disease	SNOMED	449029005	Imperforate ventriculoarterial valve	1	1
heart_disease	SNOMED	449031001	Congenital abnormality of right atrioventricular valve leaflet in double inlet ventricle	1	1
heart_disease	SNOMED	449032008	Congenital abnormality of right atrioventricular valve papillary muscle in double inlet ventricle	1	1
heart_disease	SNOMED	449037002	Truncal valve overriding ventricular septum	1	1
heart_disease	SNOMED	449040002	Hypoplasia of right atrioventricular valve annulus in double inlet ventricle	1	1
heart_disease	SNOMED	449085001	Pulmonary artery connecting to coronary artery via collateral artery	1	1
heart_disease	SNOMED	449086000	Ebstein's anomaly of left atrioventricular valve in functionally univentricular heart	1	1
heart_disease	SNOMED	449087009	Ebstein's anomaly of right atrioventricular valve in functionally univentricular heart	1	1
heart_disease	SNOMED	449098005	Congenital abnormality of left atrioventricular valve chordae tendinae in double inlet ventricle	1	1
heart_disease	SNOMED	449099002	Left atrioventricular valve stenosis in double inlet ventricle	1	1
heart_disease	SNOMED	449110001	Congenital billowing of mitral valve leaflet	1	1
heart_disease	SNOMED	449111002	Double orifice of right atrioventricular valve in double inlet ventricle	1	1
heart_disease	SNOMED	449118008	Left ventricular outflow tract obstruction due to prolapsed arterial valve	1	1
heart_disease	SNOMED	449123008	Eccentric opening of tricuspid aortic valve	1	1
heart_disease	SNOMED	449124002	Eccentric opening of tricuspid pulmonary valve	1	1
heart_disease	SNOMED	449125001	Congenital stenosis of pulmonary artery	1	1
heart_disease	SNOMED	449133000	Absence of pulmonary valve cusp	1	1
heart_disease	SNOMED	449135007	Congenital¬¨‚Ä†stenosis¬¨‚Ä†of¬¨‚Ä†mitral¬¨‚Ä†subvalvular¬¨‚Ä†apparatus¬¨‚Ä†(disorder)	1	1
heart_disease	SNOMED	449138009	Right ventricular outflow tract obstruction due to septal hypertrophy	1	1
heart_disease	SNOMED	449139001	Commissural fusion of truncal valve	1	1
heart_disease	SNOMED	449140004	Right-left orientation of bicuspid pulmonary valve	1	1
heart_disease	SNOMED	449158005	Ebstein's anomaly of tricuspid valve with atrialization of right ventricular chamber	1	1
heart_disease	SNOMED	449178002	Doubly committed ventricular septal defect in double outlet ventriculoarterial connection	1	1
heart_disease	SNOMED	449188001	Left superior vena cava persisting to coronary sinus and then to right sided atrium	1	1
heart_disease	SNOMED	449189009	Mass associated with atrioventricular valve leaflet in atrioventricular septal defect	1	1
heart_disease	SNOMED	449190000	Muscular ventricular septal defect in trabecular septum	1	1
heart_disease	SNOMED	449228007	Hypoplasia of left atrioventricular valve annulus in double inlet ventricle	1	1
heart_disease	SNOMED	449232001	Aortic arch hypoplasia between carotid arteries	1	1
heart_disease	SNOMED	449270002	Hypoplasia of mitral valve annulus	1	1
heart_disease	SNOMED	449315003	Congenital abnormality of right atrioventricular valve chordae tendinae in double inlet ventricle	1	1
heart_disease	SNOMED	449316002	Congenital abnormality of right atrioventricular valve in double inlet ventricle	1	1
heart_disease	SNOMED	449350006	Pulmonary artery with absent proximal arterial connection	1	1
heart_disease	SNOMED	449352003	Right ventricular outflow tract obstruction due to abnormal cardiac muscle bands	1	1
heart_disease	SNOMED	449353008	Hypoplasia of trabecular portion of left ventricle	1	1
heart_disease	SNOMED	449354002	Hypoplasia of pulmonary cusps of absent pulmonary valve type	1	1
heart_disease	SNOMED	449379004	Atrioventricular septal defect with ventricular component under inferior bridging leaflet with chords to crest ventricular septum	1	1
heart_disease	SNOMED	449382009	Congenital abnormality of atrioventricular valve leaflet in atrioventricular septal defect	1	1
heart_disease	SNOMED	449383004	Congenital abnormality of atrioventricular valve papillary muscle in atrioventricular septal defect	1	1
heart_disease	SNOMED	449385006	Confluent muscular ventricular septal defect	1	1
heart_disease	SNOMED	449388008	Abnormality¬¨‚Ä†of¬¨‚Ä†atrioventricular¬¨‚Ä†valve¬¨‚Ä†leaflet¬¨‚Ä†in¬¨‚Ä†atrioventricular¬¨‚Ä†septal¬¨‚Ä†defect¬¨‚Ä†(disorder)	1	1
heart_disease	SNOMED	449398002	Aortico-left ventricular tunnel with intracardiac aneurysm of septal portion	1	1
heart_disease	SNOMED	449426008	Left sided azygos continuation of inferior vena cava to left superior vena cava	1	1
heart_disease	SNOMED	449427004	Double aortic arch with right arch dominant and left arch patent	1	1
heart_disease	SNOMED	449428009	Divided left atrium with all pulmonary veins to proximal chamber and then to left atrium with additional pulmonary venous chamber communication	1	1
heart_disease	SNOMED	449429001	Divided left atrium with some pulmonary veins to proximal chamber draining to right atrium	1	1
heart_disease	SNOMED	449430006	Double aortic arch with left arch dominant and right arch patent	1	1
heart_disease	SNOMED	449436000	Divided left atrium with some pulmonary veins to proximal chamber draining to left atrium	1	1
heart_disease	SNOMED	449440009	Divided left atrium with all pulmonary veins to proximal chamber without communication to left atrium with extracardiac pulmonary venous chamber communication	1	1
heart_disease	SNOMED	449441008	Divided left atrium with all pulmonary veins to proximal chamber without communication to left atrium with pulmonary venous chamber communication to right atrium	1	1
heart_disease	SNOMED	449442001	Congenital abnormality of great cardiac vein	1	1
heart_disease	SNOMED	449455000	Abnormal attachment of tricuspid chordae tendinae	1	1
heart_disease	SNOMED	449456004	Atrioventricular septal defect with atrioventricular valve regurgitation through left septal commissure	1	1
heart_disease	SNOMED	449457008	Atrioventricular septal defect with atrioventricular valve regurgitation through left superior bridging leaflet lateral mural commissure	1	1
heart_disease	SNOMED	449458003	Right superior vena cava connecting to coronary sinus and then to left sided atrium	1	1
heart_disease	SNOMED	449459006	Atrioventricular septal defect with atrioventricular valve regurgitation through left inferior bridging leaflet lateral mural commissure	1	1
heart_disease	SNOMED	449479003	Malattachment of atrial septum	1	1
heart_disease	SNOMED	449490008	Atrioventricular septal defect with atrioventricular valve regurgitation through right septal commissure	1	1
heart_disease	SNOMED	449492000	Divided left atrium with all pulmonary veins to proximal chamber and then to left atrium with additional pulmonary venous chamber communication to right atrium	1	1
heart_disease	SNOMED	449511008	Imperforate left ventriculoarterial valve	1	1
heart_disease	SNOMED	449512001	Imperforate right ventriculoarterial valve	1	1
heart_disease	SNOMED	449520004	Right ventricular outflow tract obstruction due to septoparietal trabeculation	1	1
heart_disease	SNOMED	449523002	Right superior vena cava persisting to coronary sinus and then to right sided atrium	1	1
heart_disease	SNOMED	449532000	Congenital abnormality of anterior cardiac vein	1	1
heart_disease	SNOMED	449534004	Obstructed interchordal space of tricuspid chordae tendinae	1	1
heart_disease	SNOMED	449535001	Double aortic arch with right arch dominant and left ligament to diverticulum	1	1
heart_disease	SNOMED	449536002	Double aortic arch with right arch dominant and atresia of left arch and left ligament to diverticulum	1	1
heart_disease	SNOMED	449537006	Atrioventricular septal defect with atrioventricular valve regurgitation through right anterosuperior inferior mural commissure	1	1
heart_disease	SNOMED	449538001	Atrioventricular septal defect with atrioventricular valve regurgitation through right anterosuperior superior bridging leaflet commissure	1	1
heart_disease	SNOMED	449539009	Atrioventricular septal defect with atrioventricular valve regurgitation through right inferior bridging leaflet inferior mural commissure	1	1
heart_disease	SNOMED	449544002	Deficiency of truncal valve cusp	1	1
heart_disease	SNOMED	449563001	Absence of primary mitral chordae tendinae	1	1
heart_disease	SNOMED	449564007	Fenestration of truncal valve cusp	1	1
heart_disease	SNOMED	449567000	Overriding left ventriculoarterial valve	1	1
heart_disease	SNOMED	449568005	Overriding right ventriculoarterial valve	1	1
heart_disease	SNOMED	449587004	Divided left atrium with all pulmonary veins to proximal chamber and then to left atrium with additional pulmonary venous chamber extracardiac communication	1	1
heart_disease	SNOMED	449593007	Divided left atrium with some pulmonary veins to proximal chamber draining to left atrium and others connecting directly to left atrium	1	1
heart_disease	SNOMED	449594001	Divided left atrium with some pulmonary veins to proximal chamber draining to left atrium and others connecting anomalously	1	1
heart_disease	SNOMED	449595000	Divided left atrium with some pulmonary veins to proximal chamber draining to right atrium and others connecting anomalously	1	1
heart_disease	SNOMED	449596004	Divided left atrium with some pulmonary veins to proximal chamber draining to right atrium and others connecting directly to left atrium	1	1
heart_disease	SNOMED	449599006	Malattachment of atrial septum with posterior aspect of septum primum to left	1	1
heart_disease	SNOMED	449600009	Malattachment of atrial septum with superior aspect of septum primum to left and posterior	1	1
heart_disease	SNOMED	450300002	Anomalous origin of right coronary artery from pulmonary artery	1	1
heart_disease	SNOMED	450301003	Anomalous origin of left coronary artery from pulmonary artery	1	1
heart_disease	SNOMED	450302005	Anomalous origin of left anterior descending coronary artery from pulmonary artery	1	1
heart_disease	SNOMED	450304006	Coarctation of suprarenal abdominal aorta	1	1
heart_disease	SNOMED	450305007	Coarctation of infrarenal abdominal aorta	1	1
heart_disease	SNOMED	450306008	Major systemic to pulmonary collateral artery supplying both lungs	1	1
heart_disease	SNOMED	450307004	Major systemic to pulmonary collateral artery supplying entire right lung	1	1
heart_disease	SNOMED	450308009	Major systemic to pulmonary collateral artery supplying entire left lung	1	1
heart_disease	SNOMED	450309001	Major systemic to pulmonary collateral artery supplying part of right lung	1	1
heart_disease	SNOMED	450310006	Major systemic to pulmonary collateral artery supplying part of left lung	1	1
heart_disease	SNOMED	450311005	Major systemic to pulmonary collateral artery supplying unknown zone of distribution	1	1
heart_disease	SNOMED	450312003	Coarctation of aorta between subclavian artery and common carotid artery	1	1
heart_disease	SNOMED	450313008	Coarctation of aorta between left common carotid artery and right common carotid artery	1	1
heart_disease	SNOMED	450314002	Vascular ring with right aortic arch and left patent ductus arteriosus	1	1
heart_disease	SNOMED	450315001	Vascular ring with right aortic arch and left ligamentum arteriosum	1	1
heart_disease	SNOMED	45237002	Congenital dilatation of aorta	1	1
heart_disease	SNOMED	45492009	Congenital stenosis of superior vena cava	1	1
heart_disease	SNOMED	45503006	Common ventricle	1	1
heart_disease	SNOMED	457707000	Thrombosis of truncal valve	1	1
heart_disease	SNOMED	457712004	Calcification of truncal valve	1	1
heart_disease	SNOMED	457717005	Perforation of truncal valve cusp	1	1
heart_disease	SNOMED	457722005	Rupture of truncal valve cusp	1	1
heart_disease	SNOMED	458038006	Abscess of truncal valve	1	1
heart_disease	SNOMED	458039003	Anomalous origin of left circumflex coronary artery from pulmonary artery	1	1
heart_disease	SNOMED	458088003	Major systemic to pulmonary collateral artery	1	1
heart_disease	SNOMED	459065005	Congenital atresia of left main stem coronary artery	1	1
heart_disease	SNOMED	459066006	Anomalous origin of accessory coronary artery from pulmonary artery	1	1
heart_disease	SNOMED	459154003	Infective endocarditis of truncal valve	1	1
heart_disease	SNOMED	459164007	Systemic to pulmonary collateral artery from descending thoracic aorta	1	1
heart_disease	SNOMED	459165008	Systemic to pulmonary collateral artery from abdominal aorta	1	1
heart_disease	SNOMED	459173004	Infective endarteritis at site of aortopulmonary window	1	1
heart_disease	SNOMED	460307002	Systemic to pulmonary collateral artery from right carotid artery	1	1
heart_disease	SNOMED	460312001	Systemic to pulmonary collateral artery from left carotid artery	1	1
heart_disease	SNOMED	460365008	Systemic to pulmonary collateral artery from right renal artery	1	1
heart_disease	SNOMED	460370001	Systemic to pulmonary collateral artery connecting with artery	1	1
heart_disease	SNOMED	460375006	Systemic to pulmonary collateral artery from left renal artery	1	1
heart_disease	SNOMED	460380002	Systemic to pulmonary collateral artery from right brachiocephalic artery	1	1
heart_disease	SNOMED	460387004	Systemic to pulmonary collateral artery from left brachiocephalic artery	1	1
heart_disease	SNOMED	460437005	Anomalous origin of dual left anterior descending coronary arteries from right coronary artery and left coronary artery	1	1
heart_disease	SNOMED	460438000	Anomalous origin of large conus artery from right coronary artery	1	1
heart_disease	SNOMED	460471001	Anomalous origin of conus artery from separate aortic sinus orifice	1	1
heart_disease	SNOMED	460510005	Anomalous origin of coronary arteries from anterior aortic sinus	1	1
heart_disease	SNOMED	460517008	Anomalous origin of coronary arteries from both aortic sinuses of bicuspid valve	1	1
heart_disease	SNOMED	460524009	Anomalous origin of right coronary artery from left anterior descending coronary artery	1	1
heart_disease	SNOMED	460531008	Anomalous origin of right coronary artery from left circumflex coronary artery	1	1
heart_disease	SNOMED	460538002	Anomalous origin of left coronary artery from right coronary artery	1	1
heart_disease	SNOMED	460545002	Congenital atresia of right coronary artery orifice	1	1
heart_disease	SNOMED	460581004	Anomalous origin of accessory coronary artery from aortic sinus	1	1
heart_disease	SNOMED	460582006	Anomalous origin of left coronary artery and right coronary artery from pulmonary artery	1	1
heart_disease	SNOMED	460583001	Anomalous origin of sinus node coronary artery from separate aortic sinus orifice	1	1
heart_disease	SNOMED	460584007	Anomalous course of coronary artery posterior to pulmonary trunk	1	1
heart_disease	SNOMED	460585008	Anomalous course of coronary artery posterior to aorta	1	1
heart_disease	SNOMED	460586009	Anomalous origin of right coronary artery from left coronary artery	1	1
heart_disease	SNOMED	460587000	Anomalous origin of single coronary artery from left coronary artery aortic sinus	1	1
heart_disease	SNOMED	460588005	Anomalous origin of left circumflex coronary artery from right coronary aortic sinus	1	1
heart_disease	SNOMED	460591005	Vascular ring with right aortic arch and left ductus arteriosus from anomalous retroesophageal left subclavian artery	1	1
heart_disease	SNOMED	460593008	Vascular ring with right aortic arch and left ductus arteriosus from anomalous retroesophageal brachiocephalic artery	1	1
heart_disease	SNOMED	460594002	Vascular ring with right aortic arch and left ductus arteriosus from retroesophageal diverticulum of aorta	1	1
heart_disease	SNOMED	460614005	Dilatation of left atrioventricular (not morphologically mitral) valve in double inlet ventricle	1	1
heart_disease	SNOMED	460913001	Systemic to coronary collateral artery	1	1
heart_disease	SNOMED	460923005	Anomalous origin of right coronary artery from left coronary artery aortic sinus	1	1
heart_disease	SNOMED	460930004	Anomalous origin of left coronary artery from right coronary aortic sinus	1	1
heart_disease	SNOMED	460937001	Anomalous origin of single coronary artery from right coronary artery aortic sinus	1	1
heart_disease	SNOMED	460944005	Anomalous origin of right coronary artery from left coronary artery aortic sinus and anomalous origin of left coronary artery from right coronary artery aortic sinus	1	1
heart_disease	SNOMED	461104009	Interruption¬¨‚Ä†of¬¨‚Ä†coronary¬¨‚Ä†artery¬¨‚Ä†(disorder)	1	1
heart_disease	SNOMED	461105005	Anomalous origin of coronary artery from aorta	1	1
heart_disease	SNOMED	461107002	Single coronary artery dividing into right coronary artery and left coronary artery	1	1
heart_disease	SNOMED	461109004	Anomalous course of coronary artery anterior to pulmonary trunk and aorta	1	1
heart_disease	SNOMED	461110009	Anomalous course of coronary artery posterior to pulmonary trunk and aorta	1	1
heart_disease	SNOMED	461111008	Anomalous course of coronary artery anterior to aorta	1	1
heart_disease	SNOMED	461112001	Anomalous course of coronary artery anterior to pulmonary trunk	1	1
heart_disease	SNOMED	461331004	Malposition of coronary artery orifice	1	1
heart_disease	SNOMED	461345005	Coronary artery orifice abnormally low	1	1
heart_disease	SNOMED	461359003	Common coronary artery orifice	1	1
heart_disease	SNOMED	461366002	Congenital hypoplasia of descending aorta	1	1
heart_disease	SNOMED	461376004	Congenital hypoplasia of thoracoabdominal aorta	1	1
heart_disease	SNOMED	461381008	Anomalous intramural course of proximal portion of coronary artery within aortic sinus	1	1
heart_disease	SNOMED	461382001	Anomalous intramural course of proximal portion of coronary artery across commissure of aortic valve	1	1
heart_disease	SNOMED	461383006	Anomalous intramural course of proximal portion of coronary artery above aortic sinus	1	1
heart_disease	SNOMED	461384000	Anomalous course of coronary artery across right ventricular outflow tract	1	1
heart_disease	SNOMED	461385004	Anomalous course of coronary artery through infundibular septum	1	1
heart_disease	SNOMED	461420008	Anomalous coronary artery with acute angulation of less than 45 degrees relative to aorta	1	1
heart_disease	SNOMED	461421007	Anomalous coronary artery without acute angulation of less than 45 degrees relative to aorta	1	1
heart_disease	SNOMED	461433002	Major systemic to pulmonary collateral artery with absent pulmonary arteries proximal to hilar bifurcation	1	1
heart_disease	SNOMED	461434008	Major systemic to pulmonary collateral artery with pulmonary artery proximal to hilar bifurcation	1	1
heart_disease	SNOMED	461435009	Anomalous origin of left anterior descending coronary artery from right coronary artery aortic sinus	1	1
heart_disease	SNOMED	461436005	Anomalous origin of dual left anterior descending coronary arteries	1	1
heart_disease	SNOMED	461438006	Double barrel dual coronary artery orifices within aortic sinus	1	1
heart_disease	SNOMED	461439003	Widely spaced right coronary artery and left coronary artery orifices within single aortic sinus	1	1
heart_disease	SNOMED	461557000	Congenital atresia of aortic arch	1	1
heart_disease	SNOMED	461562004	Atresia of aortic arch with fibrous cord	1	1
heart_disease	SNOMED	461587006	Congenital luminal atresia of aortic arch distal to subclavian artery	1	1
heart_disease	SNOMED	461592008	Congenital luminal atresia of aortic arch between subclavian artery and common carotid artery	1	1
heart_disease	SNOMED	461597002	Congenital luminal atresia of aortic arch between left common carotid artery and right common carotid artery	1	1
heart_disease	SNOMED	461629004	Right aortic arch branching pattern	1	1
heart_disease	SNOMED	470752003	Progression of fetal right ventricular outflow tract obstruction	1	1
heart_disease	SNOMED	470753008	Progression of fetal left ventricular outflow tract obstruction	1	1
heart_disease	SNOMED	471274000	Systemic to pulmonary collateral artery contributing to dual lung supply	1	1
heart_disease	SNOMED	471276003	Single left coronary artery supplying all of heart with usual distribution of right coronary artery derived from distal left coronary artery	1	1
heart_disease	SNOMED	471277007	Single right coronary artery supplying all of heart with usual distribution of left coronary artery derived from distal right coronary artery	1	1
heart_disease	SNOMED	471285003	Anomalous origin of coronary artery from aortic sinus to left of nonfacing aortic sinus	1	1
heart_disease	SNOMED	471286002	Anomalous origin of coronary artery from aortic sinus to right of nonfacing aortic sinus	1	1
heart_disease	SNOMED	471287006	Anomalous origin of left coronary artery and right coronary artery with dual orifices from aortic sinus to left of nonfacing aortic sinus	1	1
heart_disease	SNOMED	471288001	Anomalous origin of left coronary artery and right coronary artery with dual orifices from aortic sinus to right of nonfacing aortic sinus	1	1
heart_disease	SNOMED	471289009	Anomalous origin of circumflex artery from aortic sinus to right of nonfacing aortic sinus and anomalous origin of left anterior descending coronary artery and right coronary artery from aortic sinus to left of nonfacing aortic sinus	1	1
heart_disease	SNOMED	471290000	Anomalous origin of left anterior descending artery from aortic sinus to right of nonfacing aortic sinus and anomalous origin of circumflex artery and right coronary artery from aortic sinus to left of nonfacing aortic sinus	1	1
heart_disease	SNOMED	471291001	Anomalous origin of right coronary artery from aortic sinus to right of nonfacing aortic sinus and anomalous origin of left coronary artery from aortic sinus to left of nonfacing aortic sinus	1	1
heart_disease	SNOMED	471292008	Anomalous origin of right coronary artery and circumflex artery from aortic sinus to right of nonfacing aortic sinus and anomalous origin of left anterior descending artery from aortic sinus to left on nonfacing aortic sinus	1	1
heart_disease	SNOMED	471293003	Anomalous origin of left anterior descending artery and right coronary artery from aortic sinus to right of nonfacing aortic sinus and anomalous origin of circumflex artery from aortic sinus to left of nonfacing aortic sinus	1	1
heart_disease	SNOMED	471297002	Anomalous origin of single coronary artery from nonfacing aortic sinus	1	1
heart_disease	SNOMED	471298007	Anomalous origin of single coronary artery from aortic sinus to left of nonfacing aortic sinus	1	1
heart_disease	SNOMED	471299004	Anomalous origin of single coronary artery from aortic sinus to right of nonfacing aortic sinus	1	1
heart_disease	SNOMED	472101004	Interruption of aortic arch distal to subclavian artery	1	1
heart_disease	SNOMED	472102006	Interruption of aortic arch between subclavian artery and common carotid artery	1	1
heart_disease	SNOMED	472103001	Interruption of aortic arch between left common carotid artery and right common carotid artery	1	1
heart_disease	SNOMED	472703008	Pseudoacardia	1	1
heart_disease	SNOMED	472795006	Acquired¬¨‚Ä†subaortic¬¨‚Ä†stenosis¬¨‚Ä†due¬¨‚Ä†to¬¨‚Ä†restrictive¬¨‚Ä†ventricular¬¨‚Ä†septal¬¨‚Ä†defect¬¨‚Ä†associated¬¨‚Ä†with¬¨‚Ä†functionally¬¨‚Ä†univentricular¬¨‚Ä†heart¬¨‚Ä†(disorder)	1	1
heart_disease	SNOMED	472796007	Congenital subaortic stenosis due to restrictive ventricular septal defect associated with functionally univentricular heart	1	1
heart_disease	SNOMED	472797003	Subaortic¬¨‚Ä†stenosis¬¨‚Ä†associated¬¨‚Ä†with¬¨‚Ä†functionally¬¨‚Ä†univentricular¬¨‚Ä†heart¬¨‚Ä†as¬¨‚Ä†complication¬¨‚Ä†of¬¨‚Ä†procedure¬¨‚Ä†(disorder)	1	1
heart_disease	SNOMED	472799000	Acquired¬¨‚Ä†subpulmonary¬¨‚Ä†stenosis¬¨‚Ä†associated¬¨‚Ä†with¬¨‚Ä†functionally¬¨‚Ä†univentricular¬¨‚Ä†heart¬¨‚Ä†(disorder)	1	1
heart_disease	SNOMED	472800001	Acquired¬¨‚Ä†subpulmonary¬¨‚Ä†stenosis¬¨‚Ä†due¬¨‚Ä†to¬¨‚Ä†restrictive¬¨‚Ä†ventricular¬¨‚Ä†defect¬¨‚Ä†associated¬¨‚Ä†with¬¨‚Ä†functionally¬¨‚Ä†univentricular¬¨‚Ä†heart¬¨‚Ä†(disorder)	1	1
heart_disease	SNOMED	472801002	Congenital subpulmonary stenosis due to restrictive ventricular defect associated with functionally univentricular heart	1	1
heart_disease	SNOMED	472802009	Subpulmonary¬¨‚Ä†stenosis¬¨‚Ä†associated¬¨‚Ä†with¬¨‚Ä†functionally¬¨‚Ä†univentricular¬¨‚Ä†heart¬¨‚Ä†as¬¨‚Ä†complication¬¨‚Ä†of¬¨‚Ä†procedure¬¨‚Ä†(disorder)	1	1
heart_disease	SNOMED	472820000	Abnormal ventriculoarterial connection with usual origin of left coronary artery from aortic sinus to right of nonfacing aortic sinus and usual origin of right coronary artery from aortic sinus to left of nonfacing aortic sinus	1	1
heart_disease	SNOMED	472852000	Regurgitation of fetal common atrioventricular valve	1	1
heart_disease	SNOMED	472853005	Stenosis of fetal common atrioventricular valve	1	1
heart_disease	SNOMED	472854004	Regurgitation of fetal truncal valve	1	1
heart_disease	SNOMED	472855003	Stenosis of fetal truncal valve	1	1
heart_disease	SNOMED	473362006	Congenital¬¨‚Ä†stenosis¬¨‚Ä†of¬¨‚Ä†distal¬¨‚Ä†coronary¬¨‚Ä†artery¬¨‚Ä†(disorder)	1	1
heart_disease	SNOMED	473393007	Congenital occlusion of coronary sinus	1	1
heart_disease	SNOMED	473443007	Anomalous origin of right coronary artery	1	1
heart_disease	SNOMED	473444001	Anomalous origin of left coronary artery	1	1
heart_disease	SNOMED	48121000	Congenital cardiomegaly	1	1
heart_disease	SNOMED	48520006	Congenital atresia of cardiac vein	1	1
heart_disease	SNOMED	51442005	Congenital atresia of aortic valve	1	1
heart_disease	SNOMED	51789008	Congenital malposition of cardiac apex	1	1
heart_disease	SNOMED	5230009	Congenital absence of coronary artery	1	1
heart_disease	SNOMED	54073003	Monocuspid cardiac valve	1	1
heart_disease	SNOMED	54160000	Congenital aneurysm of sinus of Valsalva	1	1
heart_disease	SNOMED	54682008	Congenital hypoplasia of pulmonary artery	1	1
heart_disease	SNOMED	55510008	Cor triatriatum	1	1
heart_disease	SNOMED	55546004	Anomalous origin of left circumflex artery from right coronary artery	1	1
heart_disease	SNOMED	56309007	Congenital subaortic stenosis of tunnel type	1	1
heart_disease	SNOMED	59494005	Congenital septal defect of heart	1	1
heart_disease	SNOMED	59554006	Holoacardius acormus	1	1
heart_disease	SNOMED	59631007	Anomalous pulmonary venous drainage	1	1
heart_disease	SNOMED	59877000	Congenital anomaly of aorta	1	1
heart_disease	SNOMED	60106004	Common arterial trunk and separate origin of pulmonary arteries	1	1
heart_disease	SNOMED	60232001	Cleft leaflet of tricuspid valve	1	1
heart_disease	SNOMED	60732002	Atrial septal defect with endocardial cushion defect partial type	1	1
heart_disease	SNOMED	60787001	Congenital hypoplasia of aortic arch	1	1
heart_disease	SNOMED	61959006	Common truncus arteriosus	1	1
heart_disease	SNOMED	62067003	Hypoplastic left heart syndrome	1	1
heart_disease	SNOMED	62335009	Congenital stenosis of inferior vena cava	1	1
heart_disease	SNOMED	627251000000105	Other specified ostium secundum atrial septal defect	1	1
heart_disease	SNOMED	63042009	Congenital atresia of tricuspid valve	1	1
heart_disease	SNOMED	63247009	Williams syndrome	1	1
heart_disease	SNOMED	63934006	Overriding aorta	1	1
heart_disease	SNOMED	64662001	Congenital hypoplasia of aorta	1	1
heart_disease	SNOMED	64862009	Congenital rhabdomyoma of heart	1	1
heart_disease	SNOMED	66403007	Vascular ring of aorta	1	1
heart_disease	SNOMED	664221000000104	Ostium secundum atrial septal defect NOS	1	1
heart_disease	SNOMED	66858001	Anomalous pulmonary venous drainage to superior vena cava	1	1
heart_disease	SNOMED	67278007	Congenital stenosis of pulmonary valve	1	1
heart_disease	SNOMED	67881001	Hypoplasia of aortic isthmus	1	1
heart_disease	SNOMED	68092007	Anomalous origin of pulmonary artery	1	1
heart_disease	SNOMED	68237008	Partial anomalous pulmonary venous connection	1	1
heart_disease	SNOMED	698971006	Congenital subaortic diverticulum	1	1
heart_disease	SNOMED	699298009	"Blepharophimosis-mental retardation syndrome Say-Barber-Biesecker-Young-Simpson type"	1	1
heart_disease	SNOMED	6996004	Congenital absence of pulmonary valve	1	1
heart_disease	SNOMED	70195006	Congenital anomaly of superior vena cava	1	1
heart_disease	SNOMED	70320004	Congenital anomaly of heart valve	1	1
heart_disease	SNOMED	703385008	Anomalous origin of pulmonary artery from ascending aorta	1	1
heart_disease	SNOMED	70602002	Pseudocoarctation of aorta	1	1
heart_disease	SNOMED	707200002	Descending aorta anterior and same side as azygos vein with absent inferior vena cava	1	1
heart_disease	SNOMED	715535009	Keratosis palmoplantaris and arrhythmogenic cardiomyopathy syndrome	1	1
heart_disease	SNOMED	715987000	Congenital heart defect with round face and developmental delay syndrome	1	1
heart_disease	SNOMED	716193004	Short stature with valvular heart disease and characteristic facies syndrome	1	1
heart_disease	SNOMED	716740009	Potter sequence cleft lip and palate cardiopathy syndrome	1	1
heart_disease	SNOMED	716773002	Familial idiopathic dilatation of right atrium	1	1
heart_disease	SNOMED	7169009	Congenital supravalvular aortic stenosis	1	1
heart_disease	SNOMED	717812000	"Congenital cataract hypertrophic cardiomyopathy mitochondrial myopathy syndrome"	1	1
heart_disease	SNOMED	717859007	"Hydrocephalus cardiac malformation dense bone syndrome"	1	1
heart_disease	SNOMED	717943008	"Brain malformation congenital heart disease postaxial polydactyly syndrome"	1	1
heart_disease	SNOMED	718128009	Congenital dysplasia of cardiac valve	1	1
heart_disease	SNOMED	718135001	Isolated right ventricular hypoplasia	1	1
heart_disease	SNOMED	718181001	Congenital cardiac diverticulum	1	1
heart_disease	SNOMED	718216009	Partial defect of atrioventricular canal	1	1
heart_disease	SNOMED	718556007	Cranio-cerebello-cardiac dysplasia syndrome	1	1
heart_disease	SNOMED	718681002	Oro-facial digital syndrome type 11	1	1
heart_disease	SNOMED	718713000	Hypertrophic cardiomyopathy with hypotonia and lactic acidosis syndrome	1	1
heart_disease	SNOMED	719379001	Microcephalus with cardiac defect and lung malsegmentation syndrome	1	1
heart_disease	SNOMED	719395001	Microcephalus facio-cardio-skeletal syndrome Hadziselimovic type	1	1
heart_disease	SNOMED	719400000	Lethal faciocardiomelic dysplasia	1	1
heart_disease	SNOMED	719451006	Dilated¬¨‚Ä†cardiomyopathy¬¨‚Ä†with¬¨‚Ä†hypergonadotropic¬¨‚Ä†hypogonadism¬¨‚Ä†syndrome¬¨‚Ä†(disorder)	1	1
heart_disease	SNOMED	719456001	Cleft lip and cleft palate with intestinal malrotation and cardiopathy syndrome	1	1
heart_disease	SNOMED	719824001	Vici syndrome (disorder)	1	1
heart_disease	SNOMED	720567008	Bosley Salih Alorainy syndrome	1	1
heart_disease	SNOMED	720605009	Cardiac anomaly and heterotaxy syndrome	1	1
heart_disease	SNOMED	720606005	Cardiocranial syndrome Pfeiffer type	1	1
heart_disease	SNOMED	720610008	Cardiomyopathy and renal anomaly syndrome	1	1
heart_disease	SNOMED	720612000	Cardiospondylocarpofacial¬¨‚Ä†syndrome¬¨‚Ä†(disorder)	1	1
heart_disease	SNOMED	720639008	"Coloboma congenital heart disease ichthyosiform dermatosis intellectual disability ear anomaly syndrome"	1	1
heart_disease	SNOMED	720748007	Aural atresia with multiple congenital anomalies and intellectual disability syndrome	1	1
heart_disease	SNOMED	720858001	Ehlers-Danlos syndrome cardiac valvular type	1	1
heart_disease	SNOMED	721009008	Heart defect and limb shortening syndrome	1	1
heart_disease	SNOMED	721010003	Heart-hand syndrome type 2	1	1
heart_disease	SNOMED	721013001	Heart-hand syndrome type 3	1	1
heart_disease	SNOMED	721014007	Heart-hand syndrome Slovenian type	1	1
heart_disease	SNOMED	721015008	Hydrocephalus with endocardial fibroelastosis and cataract syndrome	1	1
heart_disease	SNOMED	721073008	Short stature with webbed neck and congenital heart disease syndrome	1	1
heart_disease	SNOMED	721976003	Lung agenesis with heart defect and thumb anomaly syndrome	1	1
heart_disease	SNOMED	721978002	"Lymphedema atrial septal defect facial changes syndrome"	1	1
heart_disease	SNOMED	722006004	Isotretinoin embryopathy-like syndrome	1	1
heart_disease	SNOMED	722027009	Kallman syndrome with heart disease	1	1
heart_disease	SNOMED	722051004	Obesity colitis cardiac hypertrophy developmental delay syndrome	1	1
heart_disease	SNOMED	722206009	"Pancreatic hypoplasia diabetes mellitus congenital heart disease syndrome"	1	1
heart_disease	SNOMED	72242008	Postductal coarctation of aorta	1	1
heart_disease	SNOMED	722461004	Meacham syndrome	1	1
heart_disease	SNOMED	72252007	Congenital hypoplasia of cardiac vein	1	1
heart_disease	SNOMED	723304001	"Microcephaly seizure intellectual disability heart disease syndrome"	1	1
heart_disease	SNOMED	723333000	Faciocardiorenal syndrome	1	1
heart_disease	SNOMED	723336008	Fallot complex with intellectual disability and growth delay syndrome	1	1
heart_disease	SNOMED	723448007	Polyvalvular heart disease syndrome	1	1
heart_disease	SNOMED	72352009	Bicuspid aortic valve	1	1
heart_disease	SNOMED	723867002	Coarctation of aortic arch	1	1
heart_disease	SNOMED	724066002	Polysyndactyly and cardiac malformation syndrome	1	1
heart_disease	SNOMED	724435004	Congenital anomaly of descending thoracic aorta	1	1
heart_disease	SNOMED	724436003	Congenital anomaly of abdominal aorta	1	1
heart_disease	SNOMED	724437007	Compression of trachea and esophagus co-occurrent and due to congenital anomaly of aortic arch	1	1
heart_disease	SNOMED	725145002	"Atrial septal defect atrioventricular conduction defect syndrome"	1	1
heart_disease	SNOMED	726083008	Congenital sacral meningocele with conotruncal heart defect syndrome	1	1
heart_disease	SNOMED	726335002	Common atrioventricular junction	1	1
heart_disease	SNOMED	726461000000102	Abnormal atrial arrangement	1	1
heart_disease	SNOMED	726471000000109	Indeterminate atrial arrangement	1	1
heart_disease	SNOMED	726571000000105	Absent right sided atrioventricular connection with straddling valve	1	1
heart_disease	SNOMED	726581000000107	Absent left sided atrioventricular connection with straddling valve	1	1
heart_disease	SNOMED	726704006	"Cataract congenital heart disease neural tube defect syndrome"	1	1
heart_disease	SNOMED	727031000000100	Malattachment of atrial septum	1	1
heart_disease	SNOMED	727051000000107	Malattachment of atrial septum with superior aspect of septum primum to left and posterior	1	1
heart_disease	SNOMED	727061000000105	Malattachment of atrial septum with posterior aspect of septum primum to left	1	1
heart_disease	SNOMED	727071000000103	Malaligned atrial septum with flap valve to muscular rim of oval fossa	1	1
heart_disease	SNOMED	727151000000108	Right superior vena cava connecting to coronary sinus and right sided atrium	1	1
heart_disease	SNOMED	727161000000106	Right superior vena cava connecting to coronary sinus and left sided atrium	1	1
heart_disease	SNOMED	727221000000107	Left superior vena cava persisting to coronary sinus and right atrium	1	1
heart_disease	SNOMED	727491000000106	Hepatic vein to right sided atrium	1	1
heart_disease	SNOMED	727501000000100	Hepatic vein to left sided atrium	1	1
heart_disease	SNOMED	727511000000103	Hepatic vein to left atrium and right atrium	1	1
heart_disease	SNOMED	728041000000105	Interatrial communication through coronary sinus orifice	1	1
heart_disease	SNOMED	728051000000108	Completely unroofed coronary sinus defect in left atrium	1	1
heart_disease	SNOMED	728301000000105	Congenital abnormality of right atrium	1	1
heart_disease	SNOMED	728311000000107	Prolapse of Eustachian valve through tricuspid valve	1	1
heart_disease	SNOMED	728321000000101	Prolapse of Eustachian valve through atrial septum	1	1
heart_disease	SNOMED	728341000000108	Congenital abnormality of left atrium	1	1
heart_disease	SNOMED	728351000000106	Supravalvar mitral ring	1	1
heart_disease	SNOMED	728371000000102	Divided left atrium with all pulmonary veins to proximal chamber draining to left atrium	1	1
heart_disease	SNOMED	728381000000100	Divided left atrium with all pulmonary veins to proximal chamber draining to left atrium with pulmonary venous chamber communication	1	1
heart_disease	SNOMED	728391000000103	Divided left atrium with all pulmonary veins to proximal chamber draining to left atrium with pulmonary venous chamber communication to right atrium	1	1
heart_disease	SNOMED	728401000000100	Divided left atrium with all pulmonary veins to proximal chamber draining to left atrium with pulmonary venous chamber extracardiac communication	1	1
heart_disease	SNOMED	728411000000103	Divided left atrium with restrictive outlet of proximal chamber to left atrium	1	1
heart_disease	SNOMED	728421000000109	Divided left atrium with nonrestrictive outlet of proximal chamber to left atrium	1	1
heart_disease	SNOMED	728431000000106	Congenital abnormality of atrial septum	1	1
heart_disease	SNOMED	728451000000104	Premature restriction of foramen ovale	1	1
heart_disease	SNOMED	728461000000101	Non-fenestrated atrial septal defect within oval fossa	1	1
heart_disease	SNOMED	728471000000108	Fenestrated atrial septal defect within oval fossa	1	1
heart_disease	SNOMED	728481000000105	Non-restrictive interatrial communication septal defect	1	1
heart_disease	SNOMED	728491000000107	Restrictive interatrial communication septal defect	1	1
heart_disease	SNOMED	728851000000102	Retro-aortic brachiocephalic vein	1	1
heart_disease	SNOMED	728911000000108	Azygos continuation of inferior vena cava to left superior vena cava	1	1
heart_disease	SNOMED	7305005	Coarctation of aorta	1	1
heart_disease	SNOMED	733491005	Carney complex	1	1
heart_disease	SNOMED	73660006	Congenital subaortic stenosis	1	1
heart_disease	SNOMED	7368005	Double outlet left ventricle	1	1
heart_disease	SNOMED	73699003	Common arterial trunk and common origin of pulmonary arteries	1	1
heart_disease	SNOMED	737155005	Congenital anomaly of atrioventricular valve	1	1
heart_disease	SNOMED	737156006	Congenital anomaly of atrioventricular septum	1	1
heart_disease	SNOMED	74034002	Isolated dextrocardia	1	1
heart_disease	SNOMED	74218008	Coronary artery arising from main pulmonary artery	1	1
heart_disease	SNOMED	7438000	Congenital atresia of aorta	1	1
heart_disease	SNOMED	74561007	Kommerell's diverticulum	1	1
heart_disease	SNOMED	7484005	Double outlet right ventricle	1	1
heart_disease	SNOMED	74908007	Congenital absence of inferior vena cava	1	1
heart_disease	SNOMED	75270000	Congenital diverticulum of left ventricle	1	1
heart_disease	SNOMED	753481000000103	Divided left atrium with all pulmonary veins to proximal chamber without communication to left atrium	1	1
heart_disease	SNOMED	753491000000101	Divided left atrium with all pulmonary veins to proximal chamber without communication to left atrium with pulmonary venous chamber communication to right atrium	1	1
heart_disease	SNOMED	753501000000107	Divided left atrium with all pulmonary veins to proximal chamber without communication to left atrium with extracardiac pulmonary venous chamber communication	1	1
heart_disease	SNOMED	753511000000109	Divided left atrium with some pulmonary veins to proximal chamber	1	1
heart_disease	SNOMED	753541000000105	Divided left atrium with some pulmonary veins to proximal chamber draining to left atrium	1	1
heart_disease	SNOMED	753551000000108	Divided left atrium with some pulmonary veins to proximal chamber draining to left atrium and others connecting directly to left atrium	1	1
heart_disease	SNOMED	753561000000106	Divided left atrium with some pulmonary veins to proximal chamber draining to left atrium and others connecting anomalously	1	1
heart_disease	SNOMED	753571000000104	Divided left atrium with some pulmonary veins to proximal chamber draining to right atrium	1	1
heart_disease	SNOMED	753581000000102	Divided left atrium with some pulmonary veins to proximal chamber draining to right atrium and others connecting directly to left atrium	1	1
heart_disease	SNOMED	753591000000100	Divided left atrium with some pulmonary veins to proximal chamber draining to right atrium and others connecting anomalously	1	1
heart_disease	SNOMED	75372006	Congenital anomaly of mitral valve	1	1
heart_disease	SNOMED	75398000	Anomalous origin of coronary artery	1	1
heart_disease	SNOMED	759461000000109	Congenital abnormality of leaflet of mitral valve	1	1
heart_disease	SNOMED	759521000000100	Congenital abnormality of mitral papillary muscle	1	1
heart_disease	SNOMED	759611000000105	Associated mass of left atrioventricular valve leaflet	1	1
heart_disease	SNOMED	759621000000104	Gelatinous left atrioventricular valve leaflet	1	1
heart_disease	SNOMED	759631000000102	Noncoapting left atrioventricular valve leaflet	1	1
heart_disease	SNOMED	759641000000106	Flail of left atrioventricular valve leaflet	1	1
heart_disease	SNOMED	759731000000107	Anomalous anterolateral muscle bands of left ventricle	1	1
heart_disease	SNOMED	759741000000103	Anomalous false tendon of muscle bands of left ventricle	1	1
heart_disease	SNOMED	759751000000100	Anomalous posteromedial muscle bands of left ventricle	1	1
heart_disease	SNOMED	759761000000102	Left ventricular outflow tract obstruction due to septal hypertrophy	1	1
heart_disease	SNOMED	759871000000104	Two chambered right ventricle with ventricular septal defect above obstruction	1	1
heart_disease	SNOMED	759881000000102	Two chambered right ventricle with ventricular septal defect below obstruction	1	1
heart_disease	SNOMED	759891000000100	Two chambered right ventricle with ventricular septal defect above and below obstruction	1	1
heart_disease	SNOMED	759931000000105	Congenital abnormality of left atrioventricular valve papillary muscle	1	1
heart_disease	SNOMED	759941000000101	Congenital subvalvar mitral stenosis	1	1
heart_disease	SNOMED	760051000000101	Congenital abnormality of mitral chordae tendinae	1	1
heart_disease	SNOMED	762251008	Double outlet right ventricle with subaortic or doubly committed ventricular septal defect without pulmonary stenosis - ventricular septal defect type	1	1
heart_disease	SNOMED	762252001	Common arterial trunk with aortic dominance	1	1
heart_disease	SNOMED	762253006	Common arterial trunk with pulmonary dominance co-occurrent with interrupted aortic arch	1	1
heart_disease	SNOMED	762254000	Congenital dysplasia of tricuspid valve	1	1
heart_disease	SNOMED	762433009	Tetralogy of Fallot with pulmonary atresia co-occurrent with systemic-to-pulmonary collateral artery	1	1
heart_disease	SNOMED	762460002	Hemodynamically insignificant ventricular septal defect	1	1
heart_disease	SNOMED	76257003	Bicuspid cardiac valve	1	1
heart_disease	SNOMED	763066009	"Atrioventricular septal defect blepharophimosis radial and anal defect syndrome"	1	1
heart_disease	SNOMED	763279007	Facial dysmorphism conductive hearing loss heart defect syndrome	1	1
heart_disease	SNOMED	763316006	Congenital patent ductus arteriosus aneurysm	1	1
heart_disease	SNOMED	763615003	"Aortic arch anomaly facial dysmorphism intellectual disability syndrome"	1	1
heart_disease	SNOMED	763747002	Congenital aneurysm of membranous portion of interventricular septum	1	1
heart_disease	SNOMED	763778003	Larsen-like syndrome beta-1 3-glucuronyltransferase 3 type	1	1
heart_disease	SNOMED	763830001	Congenital hypoplasia of descending aorta	1	1
heart_disease	SNOMED	763834000	Oro-facial digital syndrome type 12	1	1
heart_disease	SNOMED	763835004	Oro-facial digital syndrome type 13	1	1
heart_disease	SNOMED	764452004	Retinal arterial macroaneurysm with supravalvular pulmonic stenosis	1	1
heart_disease	SNOMED	764521002	Encircling double aortic arch	1	1
heart_disease	SNOMED	764697003	Verloove Vanhorick Brubakk syndrome	1	1
heart_disease	SNOMED	764955006	Laubry Pezzi syndrome	1	1
heart_disease	SNOMED	764965000	Familial thoracic aortic aneurysm and aortic dissection	1	1
heart_disease	SNOMED	766751007	Neuhauser anomaly	1	1
heart_disease	SNOMED	766881008	Carney complex trismus pseudocamptodactyly syndrome	1	1
heart_disease	SNOMED	766976003	"Pulmonary valve agenesis tetralogy of Fallot absence of ductus arteriosus syndrome"	1	1
heart_disease	SNOMED	767309006	Double aortic arch with dominant left arch and hypoplasia of right arch	1	1
heart_disease	SNOMED	767311002	Double aortic arch with dominant right arch and hypoplasia of left arch	1	1
heart_disease	SNOMED	767320009	Hypoplastic aortic arch syndrome	1	1
heart_disease	SNOMED	768552007	Congenital ventricular septal defect	1	1
heart_disease	SNOMED	76962009	Congenital malformation of aorta unspecified	1	1
heart_disease	SNOMED	770432008	Ectasia of left atrial appendage	1	1
heart_disease	SNOMED	770433003	Ectasia of right atrial appendage	1	1
heart_disease	SNOMED	770435005	Familial bicuspid aortic valve	1	1
heart_disease	SNOMED	773139006	Congenital abnormality of cardiac ventricle	1	1
heart_disease	SNOMED	773565008	Hypoplasia of aorta with other congenital anomaly of cardiovascular system	1	1
heart_disease	SNOMED	773749003	Genitopalatocardiac syndrome	1	1
heart_disease	SNOMED	77696009	Double aortic valve	1	1
heart_disease	SNOMED	77978002	Persistent left superior vena cava	1	1
heart_disease	SNOMED	780842009	Aortopulmonary coronary arterial course	1	1
heart_disease	SNOMED	781065009	Transposition of inferior vena cava	1	1
heart_disease	SNOMED	781159007	Congenital levorotation of heart	1	1
heart_disease	SNOMED	78196008	Double mitral valve	1	1
heart_disease	SNOMED	78250005	Ectopia cordis	1	1
heart_disease	SNOMED	782698000	Congenital atresia of ostium of coronary artery	1	1
heart_disease	SNOMED	782699008	Congenital stenosis of ostium of coronary artery	1	1
heart_disease	SNOMED	783011004	Persistent Eustachian valve	1	1
heart_disease	SNOMED	783096008	Subaortic stenosis and short stature syndrome	1	1
heart_disease	SNOMED	78320000	Quadricuspid cardiac valve	1	1
heart_disease	SNOMED	783738002	"Heart defect tongue hamartoma polysyndactyly syndrome"	1	1
heart_disease	SNOMED	783773000	Congenital abnormal number of ostium of coronary artery	1	1
heart_disease	SNOMED	784353002	"Pulmonary valve agenesis intact ventricular septum persistent ductus arteriosus syndrome"	1	1
heart_disease	SNOMED	78485007	Acyanotic congenital heart disease	1	1
heart_disease	SNOMED	78495000	Cleft leaflet of mitral valve	1	1
heart_disease	SNOMED	788533006	Congenital abnormality of atrium	1	1
heart_disease	SNOMED	79439001	Congenital anomaly of aortic arch	1	1
heart_disease	SNOMED	7991000119102	Congenital dilatation of aortic root	1	1
heart_disease	SNOMED	80387009	Roger's disease	1	1
heart_disease	SNOMED	81577001	Congenital anomaly of inferior vena cava	1	1
heart_disease	SNOMED	81990004	Cor biloculare	1	1
heart_disease	SNOMED	8239009	Primary endocardial fibroelastosis	1	1
heart_disease	SNOMED	82458004	Congenital stenosis of mitral valve	1	1
heart_disease	SNOMED	827078006	Eisenmenger ventricular septal defect	1	1
heart_disease	SNOMED	83119008	Congenital insufficiency of tricuspid valve	1	1
heart_disease	SNOMED	83130006	Eisenmenger's defect	1	1
heart_disease	SNOMED	83799000	Corrected transposition of great vessels	1	1
heart_disease	SNOMED	838333005	Atresia of mitral valve with absent atrioventricular connection	1	1
heart_disease	SNOMED	840469002	Deficient mural leaflet of left ventricular component of common atrioventricular valve	1	1
heart_disease	SNOMED	840488009	Congenital regurgitation of truncal valve	1	1
heart_disease	SNOMED	840495000	Common atrioventricular junction with spontaneous fibrous closure of atrioventricular septal defect	1	1
heart_disease	SNOMED	840497008	Atrioventricular septal defect, atrial and ventricular components with common atrioventricular valve with unbalanced commitment of valve to left ventricle	1	1
heart_disease	SNOMED	840507004	Double outlet right ventricle with subaortic ventricular septal defect without pulmonary stenosis	1	1
heart_disease	SNOMED	840517009	Atrioventricular septal defect, atrial and ventricular components with common atrioventricular valve with unbalanced commitment of valve to right ventricle	1	1
heart_disease	SNOMED	84648007	Acardius	1	1
heart_disease	SNOMED	85081000	Common arterial trunk and widely separate origin of pulmonary arteries	1	1
heart_disease	SNOMED	86252004	Agenesis of pulmonary artery	1	1
heart_disease	SNOMED	86299006	Tetralogy of Fallot	1	1
heart_disease	SNOMED	866118008	Left hand pattern ventricular topology	1	1
heart_disease	SNOMED	870323006	Obstructed anomalous pulmonary venous pathway	1	1
heart_disease	SNOMED	8712002	Congenital subaortic stenosis due to fibromuscular shelf	1	1
heart_disease	SNOMED	871579003	Perimembranous inlet ventricular septal defect with atrioventricular septal malalignment	1	1
heart_disease	SNOMED	871581001	Inferior muscular trabecular ventricular septal defect	1	1
heart_disease	SNOMED	871583003	Congenital anomaly of left-sided atrioventricular valve in double inlet ventricle	1	1
heart_disease	SNOMED	871585005	Congenital anomaly of right-sided atrioventricular valve in double inlet ventricle	1	1
heart_disease	SNOMED	871594004	Congenital stenosis of truncal valve	1	1
heart_disease	SNOMED	871597006	Congenital dysplasia of aortic valve	1	1
heart_disease	SNOMED	871599009	Double outlet right ventricle with subaortic or doubly committed ventricular septal defect and pulmonary stenosis Fallot type	1	1
heart_disease	SNOMED	871600007	Outlet ventricular septal defect with posteriorly malaligned outlet septum	1	1
heart_disease	SNOMED	871601006	Double outlet right ventricle with subaortic ventricular septal defect and pulmonary stenosis Fallot type	1	1
heart_disease	SNOMED	871602004	Perimembranous outlet ventricular septal defect with anteriorly malaligned outlet septum	1	1
heart_disease	SNOMED	871603009	Transposition of great arteries with concordant atrioventricular connections and ventricular septal defect	1	1
heart_disease	SNOMED	871604003	Doubly committed juxta-arterial outlet ventricular septal defect with perimembranous extension and posteriorly malaligned outlet septum	1	1
heart_disease	SNOMED	871605002	Transposition of great arteries with concordant atrioventricular connections and ventricular septal defect and left ventricular outflow tract obstruction	1	1
heart_disease	SNOMED	871606001	Outlet ventricular septal defect with anteriorly malaligned outlet septum	1	1
heart_disease	SNOMED	871607005	Doubly committed juxta-arterial outlet ventricular septal defect with perimembranous extension and anteriorly malaligned outlet septum	1	1
heart_disease	SNOMED	871609008	Doubly committed juxta-arterial outlet ventricular septal defect with anteriorly malaligned outlet septum	1	1
heart_disease	SNOMED	871610003	Doubly committed juxta-arterial outlet ventricular septal defect with perimembranous extension	1	1
heart_disease	SNOMED	871611004	Doubly committed juxta-arterial outlet ventricular septal defect with posteriorly malaligned outlet septum	1	1
heart_disease	SNOMED	871612006	Anterior muscular trabecular ventricular septal defect	1	1
heart_disease	SNOMED	871616009	Atrial situs inversus	1	1
heart_disease	SNOMED	871617000	Low output heart failure due to and following Fontan operation (disorder)	1	1
heart_disease	SNOMED	871618005	Congenital dysplasia of truncal valve	1	1
heart_disease	SNOMED	871620008	Perimembranous inlet ventricular septal defect	1	1
heart_disease	SNOMED	871622000	Common atrioventricular valve with unbalanced commitment of valve to ventricle	1	1
heart_disease	SNOMED	871624004	Common atrioventricular valve with unbalanced commitment of valve to right ventricle	1	1
heart_disease	SNOMED	871625003	Intermediate atrioventricular septal defect with atrial and ventricular components and separate atrioventricular valves	1	1
heart_disease	SNOMED	871627006	Common atrium with common atrioventricular junction	1	1
heart_disease	SNOMED	871630004	Atrioventricular septal defect with ventricular imbalance	1	1
heart_disease	SNOMED	871636005	Doubly committed juxta-arterial ventricular septal defect with anteriorly malaligned fibrous outlet septum and muscular postero-inferior rim	1	1
heart_disease	SNOMED	871643004	Atrioventricular septal defect with balanced ventricles	1	1
heart_disease	SNOMED	871645006	Common atrium with separate arterioventricular junctions	1	1
heart_disease	SNOMED	871647003	Common arterial trunk with pulmonary dominance	1	1
heart_disease	SNOMED	871648008	Perimembranous outlet ventricular septal defect with posteriorly malaligned outlet septum	1	1
heart_disease	SNOMED	871650000	Common arterial trunk with pulmonary dominance and aortic coarctation	1	1
heart_disease	SNOMED	871652008	Mitral atresia with imperforate mitral valve	1	1
heart_disease	SNOMED	871654009	Congenital hypoplasia of anulus fibrosus of aorta	1	1
heart_disease	SNOMED	871655005	Tricuspid atresia with absent right atrioventricular connection	1	1
heart_disease	SNOMED	871658007	Muscular ventricular septal defect opening to right ventricular inlet	1	1
heart_disease	SNOMED	871659004	Double inlet to solitary ventricle of indeterminate morphology	1	1
heart_disease	SNOMED	871660009	Congenital anomaly of left ventricle	1	1
heart_disease	SNOMED	871666003	Atypical left ventricular component of common atrioventricular valve	1	1
heart_disease	SNOMED	871667007	Disorder of ascending aorta due to conotruncal malformation	1	1
heart_disease	SNOMED	871668002	Congenital right ventricular anomaly	1	1
heart_disease	SNOMED	871672003	Atypical right ventricular component of common atrioventricular valve	1	1
heart_disease	SNOMED	876846006	Congenital absence of chordae tendineae of tricuspid valve	1	1
heart_disease	SNOMED	88445007	Anomalous muscle bands of right ventricle	1	1
heart_disease	SNOMED	890220003	Bicuspid aortic valve-associated aortopathy	1	1
heart_disease	SNOMED	890393009	Congenital prolapse of mitral valve	1	1
heart_disease	SNOMED	890402009	Congenital abnormality of truncal valve	1	1
heart_disease	SNOMED	90383006	Congenital absence of aorta	1	1
heart_disease	SNOMED	91634006	Fused commissures of mitral valve	1	1
heart_disease	SNOMED	92830003	Combined valvular-subvalvular pulmonic stenosis	1	1
heart_disease	SNOMED	92888002	Congenital abnormal shape of aortic valve	1	1
heart_disease	SNOMED	92923008	Congenital abnormal shape of mitral valve	1	1
heart_disease	SNOMED	92941000	Congenital abnormal shape of pulmonary valve	1	1
heart_disease	SNOMED	92944008	Congenital abnormal shape of tricuspid valve	1	1
heart_disease	SNOMED	92960007	Congenital absence of aortic valve	1	1
heart_disease	SNOMED	92963009	Congenital absence of chordae tendineae	1	1
heart_disease	SNOMED	92965002	Congenital absence of ductus arteriosus (disorder)	1	1
heart_disease	SNOMED	92969008	Congenital absence of mitral valve	1	1
heart_disease	SNOMED	92974000	Congenital absence of papillary muscle	1	1
heart_disease	SNOMED	92976003	Congenital absence of tricuspid valve	1	1
heart_disease	SNOMED	93031005	Congenital atresia of inferior vena cava	1	1
heart_disease	SNOMED	93033008	Congenital atresia of superior vena cava	1	1
heart_disease	SNOMED	93050005	Congenital dilatation of aortic arch	1	1
heart_disease	SNOMED	93051009	Congenital dilatation of atrium	1	1
heart_disease	SNOMED	93053007	Congenital dilatation of cardiac ventricle	1	1
heart_disease	SNOMED	93056004	Congenital dilatation of inferior vena cava	1	1
heart_disease	SNOMED	93059006	Congenital dilatation of pulmonary artery	1	1
heart_disease	SNOMED	93062009	Congenital dilatation of superior vena cava	1	1
heart_disease	SNOMED	93064005	Congenital duplication of aorta	1	1
heart_disease	SNOMED	93069000	Congenital hypertrophy of aortic valve	1	1
heart_disease	SNOMED	93075009	Congenital hypertrophy of pulmonary valve	1	1
heart_disease	SNOMED	93076005	Congenital hypertrophy of tricuspid valve	1	1
heart_disease	SNOMED	93078006	Congenital hypertrophy of cardiac ventricle	1	1
heart_disease	SNOMED	93234006	Congenital hypertrophy of mitral valve	1	1
heart_disease	SNOMED	93237004	Congenital hypoplasia of aortic valve	1	1
heart_disease	SNOMED	93247001	Congenital hypoplasia of cardiac ventricle	1	1
heart_disease	SNOMED	93262004	Congenital hypoplasia of heart	1	1
heart_disease	SNOMED	93271008	Congenital hypoplasia of mitral valve	1	1
heart_disease	SNOMED	93287006	Congenital hypoplasia of pulmonary valve	1	1
heart_disease	SNOMED	93305002	Congenital malposition of aorta	1	1
heart_disease	SNOMED	93328001	Congenital malposition of inferior vena cava	1	1
heart_disease	SNOMED	93347003	Congenital malposition of pulmonary artery	1	1
heart_disease	SNOMED	93353003	Congenital malposition of subclavian artery	1	1
heart_disease	SNOMED	93354009	Congenital malposition of superior vena cava	1	1
heart_disease	SNOMED	93384001	Congenital stenosis of aortic arch	1	1
heart_disease	SNOMED	93500007	Congenital hypoplasia of aortic arch	1	1
heart_disease	SNOMED	94150003	Membranous ventricular septum defect	1	1
heart_disease	SNOMED	94702005	Multiple congenital cardiac defects	1	1
heart_disease	SNOMED	94703000	Multiple intracardiac shunts	1	1
heart_disease	SNOMED	94706008	Muscular ventricular septum defect	1	1
heart_disease	SNOMED	95234008	Retroesophageal aortic arch	1	1
heart_disease	SNOMED	95237001	Retroesophageal subclavian artery	1	1
heart_disease	SNOMED	95242009	Right-sided pulmonary arterial trunk	1	1
heart_disease	SNOMED	95268002	Sinus venosus atrial septal defect	1	1
heart_disease	ICD10	I255	Ischaemic cardiomyopathy	1	0
heart_disease	ICD10	I420	Dilated cardiomyopathy	1	0
heart_disease	ICD10	I421	Obstructive hypertrophic cardiomyopathy	1	0
heart_disease	ICD10	I422	Other hypertrophic cardiomyopathy	1	0
heart_disease	ICD10	I423	Endomyocardial (eosinophilic) disease	1	0
heart_disease	ICD10	I424	Endocardial fibroelastosis	1	0
heart_disease	ICD10	I425	Other restrictive cardiomyopathy	1	0
heart_disease	ICD10	I426	Alcoholic cardiomyopathy	1	0
heart_disease	ICD10	I427	Cardiomyopathy due to drug and external agent	1	0
heart_disease	ICD10	I428	Other cardiomyopathies	1	0
heart_disease	ICD10	I429	Cardiomyopathy, unspecified	1	0
heart_disease	ICD10	I43	Cardiomyopathy in diseases classified elsewhere	1	0
heart_disease	ICD10	O903	Cardiomyopathy in the puerperium	1	0
heart_disease	SNOMED	101281000119107	Congestive heart failure due to cardiomyopathy	1	0
heart_disease	SNOMED	1086051000119107	Cardiomyopathy due to diphtheria	1	0
heart_disease	SNOMED	108701000119102	Cardiomyopathy due to hypertension	1	0
heart_disease	SNOMED	111000119104	Nonischemic congestive cardiomyopathy	1	0
heart_disease	SNOMED	11104006	Dilated cardiomyopathy secondary to phytanic acid storage disease	1	0
heart_disease	SNOMED	111285003	Dilated cardiomyopathy secondary to metabolic disorder	1	0
heart_disease	SNOMED	111507009	Becker muscular dystrophy	1	1
heart_disease	SNOMED	1137377003	Cardiomyopathy¬¨‚Ä†due¬¨‚Ä†to¬¨‚Ä†thyrotoxicosis¬¨‚Ä†(disorder)	1	0
heart_disease	SNOMED	1149109001	Dilated¬¨‚Ä†cardiomyopathy¬¨‚Ä†due¬¨‚Ä†to¬¨‚Ä†electrolyte¬¨‚Ä†imbalance¬¨‚Ä†(disorder)	1	0
heart_disease	SNOMED	1153452008	Dilated¬¨‚Ä†cardiomyopathy¬¨‚Ä†due¬¨‚Ä†to¬¨‚Ä†parasitic¬¨‚Ä†myocarditis¬¨‚Ä†(disorder)	1	0
heart_disease	SNOMED	1173036000	Combined¬¨‚Ä†oxidative¬¨‚Ä†phosphorylation¬¨‚Ä†defect¬¨‚Ä†type¬¨‚Ä†23¬¨‚Ä†(disorder)	1	1
heart_disease	SNOMED	1177176009	Intermediate¬¨‚Ä†epidermolysis¬¨‚Ä†bullosa¬¨‚Ä†simplex¬¨‚Ä†with¬¨‚Ä†cardiomyopathy¬¨‚Ä†(disorder)	1	1
heart_disease	SNOMED	1179293006	Erythrokeratodermia¬¨‚Ä†cardiomyopathy¬¨‚Ä†syndrome¬¨‚Ä†(disorder)	1	1
heart_disease	SNOMED	1186866009	Cardiomyopathy¬¨‚Ä†due¬¨‚Ä†to¬¨‚Ä†acromegaly¬¨‚Ä†(disorder)	1	1
heart_disease	SNOMED	1187642008	Macrocephaly,¬¨‚Ä†intellectual¬¨‚Ä†disability,¬¨‚Ä†left¬¨‚Ä†ventricular¬¨‚Ä†non¬¨‚Ä†compaction¬¨‚Ä†syndrome¬¨‚Ä†(disorder)	1	1
heart_disease	SNOMED	119731000146105	Cardiomyopathy due to disease caused by severe acute respiratory syndrome coronavirus 2 (disorder)	1	0
heart_disease	SNOMED	1204194004	Hypertrophic¬¨‚Ä†cardiomyopathy¬¨‚Ä†of¬¨‚Ä†apex¬¨‚Ä†of¬¨‚Ä†heart¬¨‚Ä†(disorder)	1	0
heart_disease	SNOMED	123264005	Endomyocardial fibrosis	1	0
heart_disease	SNOMED	1234750000	Dilated¬¨‚Ä†cardiomyopathy¬¨‚Ä†caused¬¨‚Ä†by¬¨‚Ä†ethanol¬¨‚Ä†(disorder)	1	0
heart_disease	SNOMED	12563008	Dilated cardiomyopathy secondary to radiation	1	0
heart_disease	SNOMED	1264404009	Dilated¬¨‚Ä†cardiomyopathy¬¨‚Ä†due¬¨‚Ä†to¬¨‚Ä†scleroderma¬¨‚Ä†(disorder)	1	0
heart_disease	SNOMED	1321241000000105	Cardiomyopathy caused by severe acute respiratory syndrome coronavirus 2	1	0
heart_disease	SNOMED	15544002	Restrictive cardiomyopathy secondary to infiltrations	1	0
heart_disease	SNOMED	15629541000119106	Congestive heart failure stage C due to ischemic cardiomyopathy	1	0
heart_disease	SNOMED	15629591000119103	Congestive heart failure stage B due to ischemic cardiomyopathy	1	0
heart_disease	SNOMED	15629641000119107	Systolic heart failure stage B due to ischemic cardiomyopathy	1	0
heart_disease	SNOMED	15629741000119102	Systolic heart failure stage C due to ischemic cardiomyopathy	1	0
heart_disease	SNOMED	16228931000119102	Cardiomyopathy caused by drug	1	0
heart_disease	SNOMED	16253001	Dilated cardiomyopathy secondary to peripartum heart disease	1	0
heart_disease	SNOMED	186812009	Chagas' disease cardiomyopathy	1	1
heart_disease	SNOMED	194849004	Generalized ischemic myocardial dysfunction	1	0
heart_disease	SNOMED	195016002	(Becker's disease) or (obscure African cardiomyopathy)	1	1
heart_disease	SNOMED	195018001	(Congestive obstructive) or (congestive cardiomyopathy)	1	0
heart_disease	SNOMED	195020003	Hypertrophic cardiomyopathy without obstruction	1	0
heart_disease	SNOMED	195021004	Primary dilated cardiomyopathy	1	0
heart_disease	SNOMED	195022006	Other primary cardiomyopathy NOS	1	0
heart_disease	SNOMED	195025008	Cardiac¬¨‚Ä†glycogenosis¬¨‚Ä†(disorder)	1	0
heart_disease	SNOMED	195027000	Mucopolysaccharidosis cardiomyopathy	1	0
heart_disease	SNOMED	195028005	(Heart: [fatty infiltration] or [fatty degeneration]) or (nutritional and metabolic cardiomyopathy NOS)	1	0
heart_disease	SNOMED	195029002	Cardiomyopathy associated with another disorder	1	0
heart_disease	SNOMED	195030007	Cardiomyopathy in Friedreich's ataxia	1	0
heart_disease	SNOMED	195031006	Cardiomyopathy in myotonic dystrophy	1	0
heart_disease	SNOMED	195032004	Dystrophic cardiomyopathy	1	0
heart_disease	SNOMED	195034003	Cardiomyopathy in diseases EC, NOS	1	0
heart_disease	SNOMED	195035002	Secondary cardiomyopathy: [dilated] or [NOS]	1	0
heart_disease	SNOMED	195036001	Cardiomyopathy due to drugs and other external agents	1	0
heart_disease	SNOMED	195037005	Cardiomyopathy NOS	1	0
heart_disease	SNOMED	1954004	Dilated cardiomyopathy secondary to toxic reaction	1	0
heart_disease	SNOMED	195574002	[X]Other hypertrophic cardiomyopathy	1	0
heart_disease	SNOMED	195575001	[X]Other restrictive cardiomyopathy	1	0
heart_disease	SNOMED	195577009	[X]Cardiomyopathy in infectious and parasitic diseases classified elsewhere	1	0
heart_disease	SNOMED	195578004	[X]Cardiomyopathy in metabolic diseases classified elsewhere	1	0
heart_disease	SNOMED	195579007	[X]Cardiomyopathy in nutritional diseases classified elsewhere	1	0
heart_disease	SNOMED	195580005	[X]Cardiomyopathy in other diseases classified elsewhere	1	0
heart_disease	SNOMED	20072003	Idiopathic cardiomyopathy	1	0
heart_disease	SNOMED	2024009	Dilated cardiomyopathy secondary to metazoal myocarditis	1	0
heart_disease	SNOMED	204981000119101	Cardiomyopathy due to viral infection	1	0
heart_disease	SNOMED	20529002	Secondary dilated cardiomyopathy	1	0
heart_disease	SNOMED	21430002	Dilated cardiomyopathy secondary to rheumatoid arthritis	1	0
heart_disease	SNOMED	2180001	Dilated cardiomyopathy secondary to connective tissue disorder	1	0
heart_disease	SNOMED	233871002	Congestive obstructive cardiomyopathy	1	0
heart_disease	SNOMED	233873004	Hypertrophic cardiomyopathy	1	0
heart_disease	SNOMED	233875006	Post-myocarditic cardiomyopathy	1	0
heart_disease	SNOMED	233877003	Restrictive cardiomyopathy without endomyocardial fibrosis	1	0
heart_disease	SNOMED	240072005	Benign scapuloperoneal muscular dystrophy with cardiomyopathy	1	1
heart_disease	SNOMED	240077004	Severe scapuloperoneal muscular dystrophy with cardiomyopathy	1	1
heart_disease	SNOMED	24584003	Restrictive cardiomyopathy secondary to malignancy	1	0
heart_disease	SNOMED	253528005	Arrhythmogenic¬¨‚Ä†right¬¨‚Ä†ventricular¬¨‚Ä†dysplasia¬¨‚Ä†(disorder)	1	0
heart_disease	SNOMED	266244008	Secondary cardiomyopathy NOS	1	0
heart_disease	SNOMED	27097002	Danish type familial amyloid cardiomyopathy	1	0
heart_disease	SNOMED	281170005	Arrhythmogenic right ventricular cardiomyopathy	1	0
heart_disease	SNOMED	2816000	Dilated cardiomyopathy secondary to myotonic dystrophy	1	0
heart_disease	SNOMED	28869005	Dilated cardiomyopathy secondary to muscular dystrophy	1	0
heart_disease	SNOMED	29201009	Dilated cardiomyopathy secondary to sensitivity	1	0
heart_disease	SNOMED	30496006	Dilated cardiomyopathy secondary to viral myocarditis	1	0
heart_disease	SNOMED	30884007	Restrictive cardiomyopathy secondary to familial storage disease	1	0
heart_disease	SNOMED	315608004	Cardiomyopathy in Duchenne muscular dystrophy	1	1
heart_disease	SNOMED	33006007	Restrictive cardiomyopathy secondary to endocardial fibroelastosis	1	0
heart_disease	SNOMED	33258008	Primary eosinophilic endomyocardial restrictive cardiomyopathy	1	0
heart_disease	SNOMED	34342000	Dilated cardiomyopathy secondary to deficiency	1	0
heart_disease	SNOMED	35719004	Dilated cardiomyopathy secondary to scleroderma	1	0
heart_disease	SNOMED	36471000	Dilated cardiomyopathy secondary to systemic lupus erythematosus	1	0
heart_disease	SNOMED	39041004	Restrictive cardiomyopathy secondary to sarcoidosis	1	0
heart_disease	SNOMED	39693003	Dilated cardiomyopathy secondary to granuloma	1	0
heart_disease	SNOMED	398754006	Restrictive cardiomyopathy with endomyocardial fibrosis	1	0
heart_disease	SNOMED	399020009	Dilated cardiomyopathy	1	0
heart_disease	SNOMED	40532006	Dilated cardiomyopathy secondary to protozoal myocarditis	1	0
heart_disease	SNOMED	406428006	Hypertrophy¬¨‚Ä†of¬¨‚Ä†septomarginal¬¨‚Ä†trabeculation¬¨‚Ä†(disorder)	1	0
heart_disease	SNOMED	413994008	Dilated cardiomyopathy associated with connective tissue disorder	1	0
heart_disease	SNOMED	413995009	Dilated cardiomyopathy due to taurine deficiency	1	0
heart_disease	SNOMED	415295002	Restrictive cardiomyopathy	1	0
heart_disease	SNOMED	415509000	Secondary restrictive cardiomyopathy	1	0
heart_disease	SNOMED	41964001	Hypertrophic cardiomyopathy secondary to neuromuscular disorder	1	0
heart_disease	SNOMED	42099002	Primary endomyocardial fibrosis restrictive cardiomyopathy	1	0
heart_disease	SNOMED	426300009	Tachycardia-induced cardiomyopathy	1	0
heart_disease	SNOMED	426856002	Ischemic congestive cardiomyopathy	1	0
heart_disease	SNOMED	440074009	Nonsurgical reduction of cardiac septum for hypertrophic obstructive cardiomyopathy with coronary arteriogram	1	0
heart_disease	SNOMED	441541008	Takotsubo¬¨‚Ä†cardiomyopathy¬¨‚Ä†(disorder)	1	0
heart_disease	SNOMED	445336009	Hypertrophic cardiomyopathy associated with another disorder	1	0
heart_disease	SNOMED	44630002	Dilated cardiomyopathy secondary to fungal myocarditis	1	0
heart_disease	SNOMED	447934002	Right ventricular myocardial noncompaction cardiomyopathy	1	0
heart_disease	SNOMED	447935001	Left ventricular myocardial noncompaction cardiomyopathy	1	0
heart_disease	SNOMED	45227007	Hypertrophic obstructive cardiomyopathy	1	0
heart_disease	SNOMED	460500001	Histiocytoid mitochondrial cardiomyopathy due to cytochrome aa3 deficiency	1	0
heart_disease	SNOMED	46696008	Dilated cardiomyopathy secondary to dermatomyositis	1	0
heart_disease	SNOMED	46939000	Keshan¬¨‚Ä†disease¬¨‚Ä†(disorder)	1	0
heart_disease	SNOMED	471841009	Inflammatory cardiomyopathy	1	0
heart_disease	SNOMED	471846004	Cardiomyopathy due to neuromuscular disorder	1	1
heart_disease	SNOMED	471858004	Valvular cardiomyopathy	1	0
heart_disease	SNOMED	471870000	Pacing-induced cardiomyopathy	1	0
heart_disease	SNOMED	471875005	Ventricular myocardial noncompaction cardiomyopathy	1	0
heart_disease	SNOMED	471885006	Hypertrophic cardiomyopathy with genetic marker	1	0
heart_disease	SNOMED	471890009	Dilated cardiomyopathy with genetic marker	1	0
heart_disease	SNOMED	472100003	Ischemic dilated cardiomyopathy due to coronary artery disease	1	0
heart_disease	SNOMED	472315005	Mitochondrial cardiomyopathy	1	0
heart_disease	SNOMED	472316006	Hypertrophic mitochondrial cardiomyopathy	1	0
heart_disease	SNOMED	472317002	Histiocytoid mitochondrial cardiomyopathy	1	0
heart_disease	SNOMED	472318007	Hypertrophic mitochondrial cardiomyopathy associated with cataracts and lactic acidosis	1	1
heart_disease	SNOMED	472320005	Maternally inherited mitochondrial cardiomyopathy and myopathy	1	0
heart_disease	SNOMED	50270004	Dilated cardiomyopathy secondary to Friedreich's ataxia	1	0
heart_disease	SNOMED	50275009	Cobalt cardiomyopathy	1	0
heart_disease	SNOMED	52029003	Primary familial dilated cardiomyopathy	1	0
heart_disease	SNOMED	53043001	Primary idiopathic dilated cardiomyopathy	1	0
heart_disease	SNOMED	53322007	Hypertrophic cardiomyopathy secondary to Friedreich's ataxia	1	0
heart_disease	SNOMED	53703001	Primary eosinophilic endomyocardial cardiomyopathy	1	0
heart_disease	SNOMED	54830008	Dilated cardiomyopathy secondary to bacterial myocarditis	1	0
heart_disease	SNOMED	56941009	Restrictive cardiomyopathy secondary to hemochromatosis	1	0
heart_disease	SNOMED	58629009	Dilated cardiomyopathy secondary to amyloidosis	1	0
heart_disease	SNOMED	58911001	Dilated cardiomyopathy secondary to glycogen storage disease	1	0
heart_disease	SNOMED	6022005	Dilated cardiomyopathy secondary to sarcoidosis	1	0
heart_disease	SNOMED	60514000	Dilated cardiomyopathy secondary to familial storage disease	1	0
heart_disease	SNOMED	62377009	Postpartum cardiomyopathy	1	0
heart_disease	SNOMED	63183009	Primary idiopathic hypertrophic cardiomyopathy	1	0
heart_disease	SNOMED	64041007	Primary idiopathic restrictive cardiomyopathy	1	0
heart_disease	SNOMED	64077000	Myocardial¬¨‚Ä†degeneration¬¨‚Ä†(disorder)	1	0
heart_disease	SNOMED	64615000	Restrictive cardiomyopathy secondary to glycogen storage disease	1	0
heart_disease	SNOMED	64749001	Dilated cardiomyopathy secondary to infiltration	1	0
heart_disease	SNOMED	68602002	Primary endomyocardial fibrosis cardiomyopathy	1	0
heart_disease	SNOMED	690491000119104	History of cardiomyopathy	1	1
heart_disease	SNOMED	69609002	Nonobstructive cardiomyopathy	1	0
heart_disease	SNOMED	699668009	Secondary nonischemic congestive cardiomyopathy	1	0
heart_disease	SNOMED	700065003	Primary hypertrophic cardiomyopathy	1	0
heart_disease	SNOMED	702424003	Dilated cardiomyopathy 3B	1	0
heart_disease	SNOMED	703259006	Mitral valve regurgitation due to cardiomyopathy	1	1
heart_disease	SNOMED	703275009	Heart failure with reduced ejection fraction due to cardiomyopathy	1	1
heart_disease	SNOMED	713523008	Cardiomyopathy co-occurrent with human immunodeficiency virus infection	1	0
heart_disease	SNOMED	715535009	Naxos disease	1	1
heart_disease	SNOMED	715626008	Tropical¬¨‚Ä†endomyocardial¬¨‚Ä†fibrosis¬¨‚Ä†(disorder)	1	0
heart_disease	SNOMED	715655000	Transthyretin related familial amyloid cardiomyopathy	1	0
heart_disease	SNOMED	715865008	Familial¬¨‚Ä†isolated¬¨‚Ä†arrhythmogenic¬¨‚Ä†right¬¨‚Ä†ventricular¬¨‚Ä†dysplasia¬¨‚Ä†(disorder)	1	0
heart_disease	SNOMED	717812000	Congenital cataract, hypertrophic cardiomyopathy, mitochondrial myopathy syndrome	1	1
heart_disease	SNOMED	717821004	Glycogen storage disease with severe cardiomyopathy due to glycogenin deficiency	1	0
heart_disease	SNOMED	718713000	Hypertrophic cardiomyopathy with hypotonia and lactic acidosis syndrome	1	1
heart_disease	SNOMED	719272007	Progressive sensorineural hearing loss and hypertrophic cardiomyopathy syndrome	1	1
heart_disease	SNOMED	719380003	Microcephalus cardiomyopathy syndrome	1	1
heart_disease	SNOMED	719451006	Dilated cardiomyopathy with hypergonadotropic hypogonadism syndrome	1	0
heart_disease	SNOMED	719835006	Wooly hair and palmoplantar keratoderma with dilated cardiomyopathy syndrome	1	1
heart_disease	SNOMED	719839000	Tubular renal disease with cardiomyopathy syndrome	1	0
heart_disease	SNOMED	720609003	Cardiomyopathy with cataract and hip spine disease syndrome	1	0
heart_disease	SNOMED	720610008	Cardiomyopathy and renal anomaly syndrome	1	0
heart_disease	SNOMED	723993005	Sensorineural deafness with dilated cardiomyopathy syndrome	1	1
heart_disease	SNOMED	724173009	Maternally inherited cardiomyopathy and hearing loss syndrome	1	1
heart_disease	SNOMED	725416005	Cirrhotic cardiomyopathy	1	0
heart_disease	SNOMED	72972005	Dilated cardiomyopathy secondary to drug	1	0
heart_disease	SNOMED	74249003	Dilated cardiomyopathy secondary to malignancy	1	0
heart_disease	SNOMED	74368002	Congestive cardiomyopathy	1	0
heart_disease	SNOMED	763280005	Encephalopathy, hypertrophic cardiomyopathy, renal tubular disease syndrome	1	1
heart_disease	SNOMED	76931005	Restrictive cardiomyopathy secondary to granulomas	1	0
heart_disease	SNOMED	771478008	Mitochondrial hypertrophic cardiomyopathy with lactic acidosis due to MTO1 deficiency	1	1
heart_disease	SNOMED	771509001	Hypertrophic cardiomyopathy and renal tubular disease due to mitochondrial DNA mutation	1	1
heart_disease	SNOMED	771513008	Infantile hypertrophic cardiomyopathy due to MRPL44 deficiency	1	1
heart_disease	SNOMED	775908005	Combined¬¨‚Ä†oxidative¬¨‚Ä†phosphorylation¬¨‚Ä†defect¬¨‚Ä†type¬¨‚Ä†17¬¨‚Ä†(disorder)	1	1
heart_disease	SNOMED	788878000	Diabetic cardiomyopathy	1	0
heart_disease	SNOMED	789037005	Rheumatic cardiomyopathy	1	0
heart_disease	SNOMED	79152002	Dilated cardiomyopathy secondary to neuromuscular disorder	1	0
heart_disease	SNOMED	79754008	Restrictive cardiomyopathy secondary to amyloidosis	1	0
heart_disease	SNOMED	8209004	Dilated cardiomyopathy secondary to hemochromatosis	1	0
heart_disease	SNOMED	83521008	Dilated cardiomyopathy secondary to alcohol	1	0
heart_disease	SNOMED	83978005	Primary familial hypertrophic cardiomyopathy	1	1
heart_disease	SNOMED	847041000000109	Amyloid¬¨‚Ä†cardiomyopathy¬¨‚Ä†(disorder)	1	0
heart_disease	SNOMED	84725008	Restrictive cardiomyopathy secondary to mucopolysaccharidosis	1	0
heart_disease	SNOMED	84733009	Dilated cardiomyopathy secondary to nutritive deficiency	1	0
heart_disease	SNOMED	85898001	Cardiomyopathy	1	0
heart_disease	SNOMED	860837007	Cardiomyopathy¬¨‚Ä†due¬¨‚Ä†to¬¨‚Ä†connective¬¨‚Ä†tissue¬¨‚Ä†disease¬¨‚Ä†(disorder)	1	0
heart_disease	SNOMED	860839005	Cardiomyopathy¬¨‚Ä†due¬¨‚Ä†to¬¨‚Ä†storage¬¨‚Ä†disease¬¨‚Ä†(disorder)	1	0
heart_disease	SNOMED	86194008	Dilated cardiomyopathy secondary to infection	1	0
heart_disease	SNOMED	86995005	Dilated cardiomyopathy secondary to mucopolysaccharidosis	1	0
heart_disease	SNOMED	871638006	Hypertrophic¬¨‚Ä†cardiomyopathy¬¨‚Ä†due¬¨‚Ä†to¬¨‚Ä†glycogen¬¨‚Ä†storage¬¨‚Ä†disease¬¨‚Ä†(disorder)	1	0
heart_disease	SNOMED	871639003	Dilated¬¨‚Ä†cardiomyopathy¬¨‚Ä†due¬¨‚Ä†to¬¨‚Ä†mitochondrial¬¨‚Ä†disease¬¨‚Ä†(disorder)	1	0
heart_disease	SNOMED	871646007	Infiltrative¬¨‚Ä†cardiomyopathy¬¨‚Ä†(disorder)	1	0
heart_disease	SNOMED	871649000	Hypertrophic¬¨‚Ä†cardiomyopathy¬¨‚Ä†due¬¨‚Ä†to¬¨‚Ä†lysosomal¬¨‚Ä†disease¬¨‚Ä†(disorder)	1	0
heart_disease	SNOMED	880014009	Dilated¬¨‚Ä†cardiomyopathy¬¨‚Ä†due¬¨‚Ä†to¬¨‚Ä†carnitine¬¨‚Ä†deficiency¬¨‚Ä†(disorder)	1	0
heart_disease	SNOMED	880038008	Dilated¬¨‚Ä†cardiomyopathy¬¨‚Ä†due¬¨‚Ä†to¬¨‚Ä†lysosomal¬¨‚Ä†storage¬¨‚Ä†disease¬¨‚Ä†(disorder)	1	0
heart_disease	SNOMED	880040003	Arrhythmogenic¬¨‚Ä†left¬¨‚Ä†ventricular¬¨‚Ä†cardiomyopathy¬¨‚Ä†(disorder)	1	0
heart_disease	SNOMED	880042006	Dilated¬¨‚Ä†cardiomyopathy¬¨‚Ä†caused¬¨‚Ä†by¬¨‚Ä†anthracycline¬¨‚Ä†(disorder)	1	0
heart_disease	SNOMED	890119003	Hypertrophic¬¨‚Ä†cardiomyopathy¬¨‚Ä†due¬¨‚Ä†to¬¨‚Ä†Friedreich¬¨‚Ä†ataxia¬¨‚Ä†(disorder)	1	0
heart_disease	SNOMED	890120009	Hypertrophic¬¨‚Ä†cardiomyopathy¬¨‚Ä†due¬¨‚Ä†to¬¨‚Ä†neuromuscular¬¨‚Ä†disorder¬¨‚Ä†(disorder)	1	0
heart_disease	SNOMED	890121008	Hypertrophic¬¨‚Ä†cardiomyopathy¬¨‚Ä†due¬¨‚Ä†to¬¨‚Ä†hyperthyroidism¬¨‚Ä†(disorder)	1	0
heart_disease	SNOMED	890122001	Hypertrophic¬¨‚Ä†cardiomyopathy¬¨‚Ä†due¬¨‚Ä†to¬¨‚Ä†disorder¬¨‚Ä†(disorder)	1	0
heart_disease	SNOMED	89461002	Primary cardiomyopathy	1	0
heart_disease	SNOMED	89600009	Secondary cardiomyopathy	1	0
heart_disease	SNOMED	90202001	Dilated cardiomyopathy secondary to electrolyte deficiency	1	0
heart_disease	SNOMED	90828009	Primary restrictive cardiomyopathy	1	0
heart_disease	SNOMED	91604001	Dilated cardiomyopathy secondary to polyarteritis nodosa	1	0
heart_disease	SNOMED	93558006	Hypertrophic cardiomyopathy secondary to hyperthyroidism	1	0
heart_disease	SNOMED	9909003	Fatty¬¨‚Ä†degeneration¬¨‚Ä†of¬¨‚Ä†heart¬¨‚Ä†(disorder)	1	0
heart_disease	ICD10	I11	Hypertensive heart disease	1	1
heart_disease	ICD10	I110	Hypertensive heart disease with (congestive) heart failure	1	1
heart_disease	ICD10	I119	Hypertensive heart disease without (congestive) heart failure	1	1
heart_disease	ICD10	I13	Hypertensive heart and renal disease	1	1
heart_disease	ICD10	I130	Hypertensive heart and renal disease with (congestive) heart failure	1	1
heart_disease	ICD10	I131	Hypertensive heart and renal disease with renal failure	1	1
heart_disease	ICD10	I132	Hypertensive heart and renal disease with both (congestive) heart failure and renal failure	1	1
heart_disease	ICD10	I139	Hypertensive heart and renal disease, unspecified	1	1
heart_disease	ICD10	O101	Pre-existing hypertensive heart disease complicating pregnancy, childbirth and the puerperium	1	1
heart_disease	ICD10	O103	Pre-existing hypertensive heart and renal disease complicating pregnancy, childbirth and the puerperium	1	1
heart_disease	SNOMED	10757401000119104	Pre-existing¬¨‚Ä†hypertensive¬¨‚Ä†heart¬¨‚Ä†and¬¨‚Ä†chronic¬¨‚Ä†kidney¬¨‚Ä†disease¬¨‚Ä†in¬¨‚Ä†mother¬¨‚Ä†complicating¬¨‚Ä†childbirth¬¨‚Ä†(disorder)	1	1
heart_disease	SNOMED	10757441000119102	Pre-existing¬¨‚Ä†hypertensive¬¨‚Ä†heart¬¨‚Ä†disease¬¨‚Ä†in¬¨‚Ä†mother¬¨‚Ä†complicating¬¨‚Ä†childbirth¬¨‚Ä†(disorder)	1	1
heart_disease	SNOMED	10757481000119107	Pre-existing¬¨‚Ä†hypertensive¬¨‚Ä†heart¬¨‚Ä†and¬¨‚Ä†chronic¬¨‚Ä†kidney¬¨‚Ä†disease¬¨‚Ä†in¬¨‚Ä†mother¬¨‚Ä†complicating¬¨‚Ä†pregnancy¬¨‚Ä†(disorder)	1	1
heart_disease	SNOMED	10759031000119106	Pre-existing¬¨‚Ä†hypertensive¬¨‚Ä†heart¬¨‚Ä†disease¬¨‚Ä†in¬¨‚Ä†mother¬¨‚Ä†complicating¬¨‚Ä†pregnancy¬¨‚Ä†(disorder)	1	1
heart_disease	SNOMED	108701000119102	Cardiomyopathy¬¨‚Ä†due¬¨‚Ä†to¬¨‚Ä†hypertension¬¨‚Ä†(disorder)	1	1
heart_disease	SNOMED	11511004	Hypertensive heart AND renal disease complicating AND/OR reason for care during puerperium (disorder)	1	1
heart_disease	SNOMED	1474004	Hypertensive¬¨‚Ä†heart¬¨‚Ä†AND¬¨‚Ä†renal¬¨‚Ä†disease¬¨‚Ä†complicating¬¨‚Ä†AND/OR¬¨‚Ä†reason¬¨‚Ä†for¬¨‚Ä†care¬¨‚Ä†during¬¨‚Ä†childbirth¬¨‚Ä†(disorder)	1	1
heart_disease	SNOMED	15781000119107	Hypertensive¬¨‚Ä†heart¬¨‚Ä†AND¬¨‚Ä†chronic¬¨‚Ä†kidney¬¨‚Ä†disease¬¨‚Ä†with¬¨‚Ä†congestive¬¨‚Ä†heart¬¨‚Ä†failure¬¨‚Ä†(disorder)	1	1
heart_disease	SNOMED	194766005	Benign hypertensive heart disease without congestive cardiac failure (disorder)	1	1
heart_disease	SNOMED	194767001	Benign¬¨‚Ä†hypertensive¬¨‚Ä†heart¬¨‚Ä†disease¬¨‚Ä†with¬¨‚Ä†congestive¬¨‚Ä†cardiac¬¨‚Ä†failure¬¨‚Ä†(disorder)	1	1
heart_disease	SNOMED	194779001	Hypertensive¬¨‚Ä†heart¬¨‚Ä†and¬¨‚Ä†renal¬¨‚Ä†disease¬¨‚Ä†with¬¨‚Ä†(congestive)¬¨‚Ä†heart¬¨‚Ä†failure¬¨‚Ä†(disorder)	1	1
heart_disease	SNOMED	194780003	Hypertensive¬¨‚Ä†heart¬¨‚Ä†and¬¨‚Ä†renal¬¨‚Ä†disease¬¨‚Ä†with¬¨‚Ä†renal¬¨‚Ä†failure¬¨‚Ä†(disorder)	1	1
heart_disease	SNOMED	194781004	Hypertensive¬¨‚Ä†heart¬¨‚Ä†and¬¨‚Ä†renal¬¨‚Ä†disease¬¨‚Ä†with¬¨‚Ä†both¬¨‚Ä†(congestive)¬¨‚Ä†heart¬¨‚Ä†failure¬¨‚Ä†and¬¨‚Ä†renal¬¨‚Ä†failure¬¨‚Ä†(disorder)	1	1
heart_disease	SNOMED	199006004	Pre-existing¬¨‚Ä†hypertensive¬¨‚Ä†heart¬¨‚Ä†disease¬¨‚Ä†complicating¬¨‚Ä†pregnancy,¬¨‚Ä†childbirth¬¨‚Ä†and¬¨‚Ä†the¬¨‚Ä†puerperium¬¨‚Ä†(disorder)	1	1
heart_disease	SNOMED	199007008	Pre-existing¬¨‚Ä†hypertensive¬¨‚Ä†heart¬¨‚Ä†and¬¨‚Ä†renal¬¨‚Ä†disease¬¨‚Ä†complicating¬¨‚Ä†pregnancy,¬¨‚Ä†childbirth¬¨‚Ä†and¬¨‚Ä†the¬¨‚Ä†puerperium¬¨‚Ä†(disorder)	1	1
heart_disease	SNOMED	20753005	Hypertensive¬¨‚Ä†heart¬¨‚Ä†disease¬¨‚Ä†complicating¬¨‚Ä†AND/OR¬¨‚Ä†reason¬¨‚Ä†for¬¨‚Ä†care¬¨‚Ä†during¬¨‚Ä†pregnancy¬¨‚Ä†(disorder)	1	1
heart_disease	SNOMED	22966008	Hypertensive¬¨‚Ä†heart¬¨‚Ä†AND¬¨‚Ä†renal¬¨‚Ä†disease¬¨‚Ä†complicating¬¨‚Ä†AND/OR¬¨‚Ä†reason¬¨‚Ä†for¬¨‚Ä†care¬¨‚Ä†during¬¨‚Ä†pregnancy¬¨‚Ä†(disorder)	1	1
heart_disease	SNOMED	275516004	Cardiomegaly¬¨‚Ä†due¬¨‚Ä†to¬¨‚Ä†hypertension¬¨‚Ä†(disorder)	1	1
heart_disease	SNOMED	31881008	Cardiovascular¬¨‚Ä†renal¬¨‚Ä†disease¬¨‚Ä†(disorder)	1	1
heart_disease	SNOMED	34273003	Hypertensive¬¨‚Ä†heart¬¨‚Ä†disease¬¨‚Ä†complicating¬¨‚Ä†AND/OR¬¨‚Ä†reason¬¨‚Ä†for¬¨‚Ä†care¬¨‚Ä†during¬¨‚Ä†puerperium¬¨‚Ä†(disorder)	1	1
heart_disease	SNOMED	36221001	Benign¬¨‚Ä†hypertensive¬¨‚Ä†heart¬¨‚Ä†disease¬¨‚Ä†(disorder)	1	1
heart_disease	SNOMED	36315003	Malignant¬¨‚Ä†hypertensive¬¨‚Ä†heart¬¨‚Ä†disease¬¨‚Ä†without¬¨‚Ä†congestive¬¨‚Ä†heart¬¨‚Ä†failure¬¨‚Ä†(disorder)	1	1
heart_disease	SNOMED	428163005	Hypertensive¬¨‚Ä†left¬¨‚Ä†ventricular¬¨‚Ä†hypertrophy¬¨‚Ä†(disorder)	1	1
heart_disease	SNOMED	46113002	Hypertensive¬¨‚Ä†heart¬¨‚Ä†failure¬¨‚Ä†(disorder)	1	1
heart_disease	SNOMED	49102001	Hypertensive¬¨‚Ä†heart¬¨‚Ä†AND¬¨‚Ä†renal¬¨‚Ä†disease¬¨‚Ä†in¬¨‚Ä†obstetric¬¨‚Ä†context¬¨‚Ä†(disorder)	1	1
heart_disease	SNOMED	5148006	Hypertensive¬¨‚Ä†heart¬¨‚Ä†disease¬¨‚Ä†with¬¨‚Ä†congestive¬¨‚Ä†heart¬¨‚Ä†failure¬¨‚Ä†(disorder)	1	1
heart_disease	SNOMED	54225002	Malignant¬¨‚Ä†hypertensive¬¨‚Ä†heart¬¨‚Ä†disease¬¨‚Ä†(disorder)	1	1
heart_disease	SNOMED	59733002	Hypertensive¬¨‚Ä†heart¬¨‚Ä†disease¬¨‚Ä†complicating¬¨‚Ä†AND/OR¬¨‚Ä†reason¬¨‚Ä†for¬¨‚Ä†care¬¨‚Ä†during¬¨‚Ä†childbirth¬¨‚Ä†(disorder)	1	1
heart_disease	SNOMED	599261000000102	Hypertensive heart disease NOS (disorder)	1	1
heart_disease	SNOMED	599271000000109	Hypertensive heart disease NOS with congestive cardiac failure (disorder)	1	1
heart_disease	SNOMED	599281000000106	Hypertensive heart and renal disease NOS (disorder)	1	1
heart_disease	SNOMED	60899001	Hypertensive¬¨‚Ä†heart¬¨‚Ä†disease¬¨‚Ä†without¬¨‚Ä†congestive¬¨‚Ä†heart¬¨‚Ä†failure¬¨‚Ä†(disorder)	1	1
heart_disease	SNOMED	645721000000102	Benign hypertensive heart disease NOS (disorder)	1	1
heart_disease	SNOMED	64715009	Hypertensive¬¨‚Ä†heart¬¨‚Ä†disease¬¨‚Ä†(disorder)	1	1
heart_disease	SNOMED	66052004	Benign¬¨‚Ä†hypertensive¬¨‚Ä†heart¬¨‚Ä†AND¬¨‚Ä†renal¬¨‚Ä†disease¬¨‚Ä†(disorder)	1	1
heart_disease	SNOMED	66610008	Malignant¬¨‚Ä†hypertensive¬¨‚Ä†heart¬¨‚Ä†AND¬¨‚Ä†renal¬¨‚Ä†disease¬¨‚Ä†(disorder)	1	1
heart_disease	SNOMED	684221000000101	Hypertensive heart disease NOS without congestive cardiac failure (disorder)	1	1
heart_disease	SNOMED	77737007	Benign hypertensive heart disease with congestive heart failure (disorder)	1	1
heart_disease	SNOMED	77970009	Benign¬¨‚Ä†hypertensive¬¨‚Ä†heart¬¨‚Ä†disease¬¨‚Ä†without¬¨‚Ä†congestive¬¨‚Ä†heart¬¨‚Ä†failure¬¨‚Ä†(disorder)	1	1
heart_disease	SNOMED	79355007	Hypertensive¬¨‚Ä†heart¬¨‚Ä†disease¬¨‚Ä†in¬¨‚Ä†obstetric¬¨‚Ä†context¬¨‚Ä†(disorder)	1	1
heart_disease	SNOMED	83105008	Malignant¬¨‚Ä†hypertensive¬¨‚Ä†heart¬¨‚Ä†disease¬¨‚Ä†with¬¨‚Ä†congestive¬¨‚Ä†heart¬¨‚Ä†failure¬¨‚Ä†(disorder)	1	1
heart_disease	SNOMED	8501000119104	Hypertensive¬¨‚Ä†heart¬¨‚Ä†and¬¨‚Ä†chronic¬¨‚Ä†kidney¬¨‚Ä†disease¬¨‚Ä†(disorder)	1	1
heart_disease	SNOMED	86234004	Hypertensive¬¨‚Ä†heart¬¨‚Ä†AND¬¨‚Ä†renal¬¨‚Ä†disease¬¨‚Ä†(disorder)	1	1
heart_disease	SNOMED	96701000119107	Hypertensive¬¨‚Ä†heart¬¨‚Ä†AND¬¨‚Ä†chronic¬¨‚Ä†kidney¬¨‚Ä†disease¬¨‚Ä†on¬¨‚Ä†dialysis¬¨‚Ä†(disorder)	1	1
heart_disease	SNOMED	96711000119105	Hypertensive¬¨‚Ä†heart¬¨‚Ä†AND¬¨‚Ä†chronic¬¨‚Ä†kidney¬¨‚Ä†disease¬¨‚Ä†stage¬¨‚Ä†5¬¨‚Ä†(disorder)	1	1
heart_disease	SNOMED	96721000119103	Hypertensive¬¨‚Ä†heart¬¨‚Ä†AND¬¨‚Ä†chronic¬¨‚Ä†kidney¬¨‚Ä†disease¬¨‚Ä†stage¬¨‚Ä†4¬¨‚Ä†(disorder)	1	1
heart_disease	SNOMED	96731000119100	Hypertensive¬¨‚Ä†heart¬¨‚Ä†AND¬¨‚Ä†chronic¬¨‚Ä†kidney¬¨‚Ä†disease¬¨‚Ä†stage¬¨‚Ä†3¬¨‚Ä†(disorder)	1	1
heart_disease	SNOMED	96741000119109	Hypertensive¬¨‚Ä†heart¬¨‚Ä†AND¬¨‚Ä†chronic¬¨‚Ä†kidney¬¨‚Ä†disease¬¨‚Ä†stage¬¨‚Ä†2¬¨‚Ä†(disorder)	1	1
heart_disease	SNOMED	96751000119106	Hypertensive¬¨‚Ä†heart¬¨‚Ä†AND¬¨‚Ä†chronic¬¨‚Ä†kidney¬¨‚Ä†disease¬¨‚Ä†stage¬¨‚Ä†1¬¨‚Ä†(disorder)	1	1
heart_disease	ICD10	I110	Hypertensive heart disease with (congestive) heart failure	1	0
heart_disease	ICD10	I130	Hypertensive heart and renal disease with (congestive) heart failure	1	0
heart_disease	ICD10	I132	Hypertensive heart and renal disease with both (congestive) heart failure and renal failure	1	0
heart_disease	ICD10	I255	Ischaemic cardiomyopathy	1	0
heart_disease	ICD10	I420	Dilated cardiomyopathy (Congestive cardiomyopathy)	1	0
heart_disease	ICD10	I429	Cardiomyopathy, unspecified (Cardiomyopathy (primary) (secondary) NOS)	1	0
heart_disease	ICD10	I500	Congestive heart failure	1	0
heart_disease	ICD10	I501	Left ventricular failure	1	0
heart_disease	ICD10	I509	Heart failure, unspecified	1	0
heart_disease	SNOMED	10091002	High output heart failure (disorder)	1	0
heart_disease	SNOMED	101281000119107	Congestive heart failure due to cardiomyopathy (disorder)	1	0
heart_disease	SNOMED	10335000	Chronic right-sided heart failure (disorder)	1	0
heart_disease	SNOMED	10633002	Acute congestive heart failure (disorder)	1	0
heart_disease	SNOMED	1110931000000103	Quality and Outcomes Framework heart failure quality indicator-related care invitation (procedure)	1	1
heart_disease	SNOMED	111283005	Chronic left-sided heart failure (disorder)	1	0
heart_disease	SNOMED	1204200007	Left¬¨‚Ä†ventricular¬¨‚Ä†failure¬¨‚Ä†with¬¨‚Ä†normal¬¨‚Ä†ejection¬¨‚Ä†fraction¬¨‚Ä†due¬¨‚Ä†to¬¨‚Ä†valvular¬¨‚Ä†heart¬¨‚Ä†disease¬¨‚Ä†(disorder)	1	0
heart_disease	SNOMED	1204203009	Left¬¨‚Ä†ventricular¬¨‚Ä†failure¬¨‚Ä†with¬¨‚Ä†normal¬¨‚Ä†ejection¬¨‚Ä†fraction¬¨‚Ä†due¬¨‚Ä†to¬¨‚Ä†coronary¬¨‚Ä†arteriosclerosis¬¨‚Ä†(disorder)	1	0
heart_disease	SNOMED	1204204003	Left¬¨‚Ä†ventricular¬¨‚Ä†failure¬¨‚Ä†with¬¨‚Ä†normal¬¨‚Ä†ejection¬¨‚Ä†fraction¬¨‚Ä†due¬¨‚Ä†to¬¨‚Ä†myocarditis¬¨‚Ä†(disorder)	1	0
heart_disease	SNOMED	1204206001	Left¬¨‚Ä†ventricular¬¨‚Ä†failure¬¨‚Ä†with¬¨‚Ä†normal¬¨‚Ä†ejection¬¨‚Ä†fraction¬¨‚Ä†due¬¨‚Ä†to¬¨‚Ä†cardiomyopathy¬¨‚Ä†(disorder)	1	0
heart_disease	SNOMED	1204462004	Left¬¨‚Ä†ventricular¬¨‚Ä†failure¬¨‚Ä†with¬¨‚Ä†sepsis¬¨‚Ä†(disorder)	1	0
heart_disease	SNOMED	1204468000	Right¬¨‚Ä†ventricular¬¨‚Ä†failure¬¨‚Ä†with¬¨‚Ä†sepsis¬¨‚Ä†(disorder)	1	0
heart_disease	SNOMED	120851000119104	Systolic heart failure stage D (disorder)	1	0
heart_disease	SNOMED	120861000119102	Systolic heart failure stage C (disorder)	1	0
heart_disease	SNOMED	120871000119108	Systolic heart failure stage B (disorder)	1	0
heart_disease	SNOMED	120881000119106	Diastolic heart failure stage D (disorder)	1	0
heart_disease	SNOMED	1208843003	Right¬¨‚Ä†ventricular¬¨‚Ä†failure¬¨‚Ä†due¬¨‚Ä†to¬¨‚Ä†heart¬¨‚Ä†valve¬¨‚Ä†disorder¬¨‚Ä†(disorder)	1	0
heart_disease	SNOMED	1208846006	Right¬¨‚Ä†ventricular¬¨‚Ä†failure¬¨‚Ä†due¬¨‚Ä†to¬¨‚Ä†disorder¬¨‚Ä†of¬¨‚Ä†lung¬¨‚Ä†(disorder)	1	0
heart_disease	SNOMED	1208848007	Right¬¨‚Ä†ventricular¬¨‚Ä†failure¬¨‚Ä†due¬¨‚Ä†to¬¨‚Ä†disorder¬¨‚Ä†of¬¨‚Ä†pulmonary¬¨‚Ä†circulation¬¨‚Ä†(disorder)	1	0
heart_disease	SNOMED	1208850004	Right¬¨‚Ä†ventricular¬¨‚Ä†failure¬¨‚Ä†due¬¨‚Ä†to¬¨‚Ä†right¬¨‚Ä†ventricular¬¨‚Ä†infarction¬¨‚Ä†(disorder)	1	0
heart_disease	SNOMED	120891000119109	Diastolic heart failure stage C (disorder)	1	0
heart_disease	SNOMED	120901000119108	Diastolic heart failure stage B (disorder)	1	0
heart_disease	SNOMED	1264003007	Acute¬¨‚Ä†right¬¨‚Ä†ventricular¬¨‚Ä†failure¬¨‚Ä†following¬¨‚Ä†incision¬¨‚Ä†of¬¨‚Ä†heart¬¨‚Ä†(disorder)	1	0
heart_disease	SNOMED	128404006	Right heart failure (disorder)	1	0
heart_disease	SNOMED	134378009	Congestive heart failure monitoring (regime/therapy)	1	0
heart_disease	SNOMED	134401001	Left ventricular systolic dysfunction (disorder)	1	0
heart_disease	SNOMED	13839000	Bernheim's syndrome (disorder)	1	0
heart_disease	SNOMED	153931000119109	Acute combined systolic and diastolic heart failure (disorder)	1	0
heart_disease	SNOMED	153941000119100	Chronic combined systolic and diastolic heart failure (disorder)	1	0
heart_disease	SNOMED	153951000119103	Acute on chronic combined systolic and diastolic heart failure (disorder)	1	0
heart_disease	SNOMED	15629541000119106	Congestive heart failure stage C due to ischemic cardiomyopathy (disorder)	1	0
heart_disease	SNOMED	15629591000119103	Congestive heart failure stage B due to ischemic cardiomyopathy (disorder)	1	0
heart_disease	SNOMED	15629641000119107	Systolic heart failure stage B due to ischemic cardiomyopathy (disorder)	1	0
heart_disease	SNOMED	15629741000119102	Systolic¬¨‚Ä†heart¬¨‚Ä†failure¬¨‚Ä†stage¬¨‚Ä†C¬¨‚Ä†due¬¨‚Ä†to¬¨‚Ä†ischemic¬¨‚Ä†cardiomyopathy¬¨‚Ä†(disorder)	1	0
heart_disease	SNOMED	15781000119107	Hypertensive heart AND chronic kidney disease with congestive heart failure (disorder)	1	0
heart_disease	SNOMED	15964661000119102	Acute¬¨‚Ä†cor¬¨‚Ä†pulmonale¬¨‚Ä†due¬¨‚Ä†to¬¨‚Ä†septic¬¨‚Ä†pulmonary¬¨‚Ä†embolism¬¨‚Ä†(disorder)	1	0
heart_disease	SNOMED	15964701000119109	Acute¬¨‚Ä†cor¬¨‚Ä†pulmonale¬¨‚Ä†co-occurrent¬¨‚Ä†and¬¨‚Ä†due¬¨‚Ä†to¬¨‚Ä†saddle¬¨‚Ä†embolus¬¨‚Ä†of¬¨‚Ä†pulmonary¬¨‚Ä†artery¬¨‚Ä†(disorder)	1	0
heart_disease	SNOMED	161505003	History of heart failure (situation)	1	1
heart_disease	SNOMED	16253001	Dilated¬¨‚Ä†peripartum¬¨‚Ä†cardiomyopathy¬¨‚Ä†(disorder)	1	0
heart_disease	SNOMED	16838951000119100	Acute on chronic right-sided congestive heart failure (disorder)	1	0
heart_disease	SNOMED	194767001	Benign hypertensive heart disease with congestive cardiac failure (disorder)	1	0
heart_disease	SNOMED	194779001	Hypertensive heart and renal disease with (congestive) heart failure (disorder)	1	0
heart_disease	SNOMED	194781004	Hypertensive heart and renal disease with both (congestive) heart failure and renal failure (disorder)	1	0
heart_disease	SNOMED	194849004	Generalized ischemic myocardial dysfunction (disorder)	1	0
heart_disease	SNOMED	195020003	Hypertrophic cardiomyopathy without obstruction (disorder)	1	0
heart_disease	SNOMED	195021004	Primary dilated cardiomyopathy (disorder)	1	0
heart_disease	SNOMED	195031006	Cardiomyopathy in myotonic dystrophy (disorder)	1	0
heart_disease	SNOMED	195108009	Heart failure: [right] or [congestive] (disorder)	1	0
heart_disease	SNOMED	195111005	Decompensated cardiac failure (disorder)	1	0
heart_disease	SNOMED	195112003	Compensated cardiac failure (disorder)	1	0
heart_disease	SNOMED	195114002	Acute left ventricular failure (disorder)	1	0
heart_disease	SNOMED	20529002	Secondary dilated cardiomyopathy (disorder)	1	0
heart_disease	SNOMED	206586007	Congenital cardiac failure (disorder)	1	0
heart_disease	SNOMED	23341000119109	Congestive heart failure with right heart failure (disorder)	1	0
heart_disease	SNOMED	233871002	Congestive obstructive cardiomyopathy (disorder)	1	0
heart_disease	SNOMED	233873004	Hypertrophic cardiomyopathy (disorder)	1	0
heart_disease	SNOMED	233924009	Heart failure as a complication of care (disorder)	1	0
heart_disease	SNOMED	236003008	Cardiac ascites (disorder)	1	0
heart_disease	SNOMED	24841007	Cardiorespiratory¬¨‚Ä†failure¬¨‚Ä†during¬¨‚Ä†AND/OR¬¨‚Ä†resulting¬¨‚Ä†from¬¨‚Ä†a¬¨‚Ä†procedure¬¨‚Ä†(disorder)	1	0
heart_disease	SNOMED	25544003	Low output heart failure (disorder)	1	0
heart_disease	SNOMED	275514001	Impaired left ventricular function (finding)	1	0
heart_disease	SNOMED	277638005	Sepsis-associated left ventricular failure (disorder)	1	0
heart_disease	SNOMED	277639002	Sepsis-associated right ventricular failure (disorder)	1	0
heart_disease	SNOMED	281170005	Arrhythmogenic right ventricular cardiomyopathy (disorder)	1	0
heart_disease	SNOMED	285211000119102	Congestive heart failure as post-operative complication of cardiac surgery (disorder)	1	0
heart_disease	SNOMED	285221000119109	Congestive heart failure as post-operative complication of non-cardiac surgery (disorder)	1	0
heart_disease	SNOMED	308118002	Cardiac failure therapy (procedure)	1	0
heart_disease	SNOMED	309634009	History of heart failure in last year (situation)	1	1
heart_disease	SNOMED	314206003	Refractory heart failure (disorder)	1	0
heart_disease	SNOMED	35728003	Familial cardiomyopathy (disorder)	1	0
heart_disease	SNOMED	359617009	Acute right-sided heart failure (disorder)	1	0
heart_disease	SNOMED	359620001	Acute right heart failure (disorder)	1	0
heart_disease	SNOMED	360371003	Acute cardiac pulmonary edema (disorder)	1	0
heart_disease	SNOMED	364006	Acute left-sided heart failure (disorder)	1	0
heart_disease	SNOMED	367363000	Right ventricular failure (disorder)	1	0
heart_disease	SNOMED	390885007	Heart failure annual review (regime/therapy)	1	1
heart_disease	SNOMED	395105005	Heart failure confirmed (situation)	1	0
heart_disease	SNOMED	395704004	Left ventricular diastolic dysfunction (disorder)	1	0
heart_disease	SNOMED	399020009	Congestive cardiomyopathy (disorder)	1	0
heart_disease	SNOMED	407596008	Echocardiogram shows left ventricular systolic dysfunction (finding)	1	0
heart_disease	SNOMED	407597004	Echocardiogram shows left ventricular diastolic dysfunction (finding)	1	0
heart_disease	SNOMED	410431009	Cardiorespiratory¬¨‚Ä†failure¬¨‚Ä†(disorder)	1	0
heart_disease	SNOMED	414586001	Left ventricular dysfunction monitoring first letter (procedure)	1	1
heart_disease	SNOMED	414588000	Left ventricular dysfunction monitoring second letter (procedure)	1	1
heart_disease	SNOMED	414589008	Left ventricular dysfunction monitoring third letter (procedure)	1	1
heart_disease	SNOMED	416573008	Left ventricular dysfunction monitoring verbal invite (finding)	1	1
heart_disease	SNOMED	416683003	Emergency hospital admission for heart failure (procedure)	1	0
heart_disease	SNOMED	417359009	Seen by community heart failure nurse (finding)	1	1
heart_disease	SNOMED	417996009	Systolic heart failure (disorder)	1	0
heart_disease	SNOMED	418304008	Diastolic heart failure (disorder)	1	0
heart_disease	SNOMED	420300004	New York Heart Association Classification - Class I (finding)	1	0
heart_disease	SNOMED	420816009	New York Heart Association Classification (assessment scale)	1	0
heart_disease	SNOMED	420913000	New York Heart Association Classification - Class III (finding)	1	0
heart_disease	SNOMED	421704003	New York Heart Association Classification - Class II (finding)	1	0
heart_disease	SNOMED	422293003	New York Heart Association Classification - Class IV (finding)	1	0
heart_disease	SNOMED	42343007	Congestive heart failure (disorder)	1	0
heart_disease	SNOMED	423475008	Heart failure education (procedure)	1	1
heart_disease	SNOMED	424404003	Decompensated chronic heart failure (disorder)	1	0
heart_disease	SNOMED	426012001	Right heart failure due to pulmonary hypertension (disorder)	1	0
heart_disease	SNOMED	426263006	Congestive heart failure due to left ventricular systolic dysfunction (disorder)	1	0
heart_disease	SNOMED	426611007	Congestive heart failure due to valvular disease (disorder)	1	0
heart_disease	SNOMED	429589006	Left ventricular cardiac dysfunction (disorder)	1	0
heart_disease	SNOMED	430396006	Chronic systolic dysfunction of left ventricle (disorder)	1	1
heart_disease	SNOMED	43736008	Rheumatic left ventricular failure (disorder)	1	0
heart_disease	SNOMED	44088000	Low cardiac output syndrome (disorder)	1	0
heart_disease	SNOMED	441481004	Chronic systolic heart failure (disorder)	1	1
heart_disease	SNOMED	441530006	Chronic diastolic heart failure (disorder)	1	1
heart_disease	SNOMED	44313006	Right heart failure secondary to left heart failure (disorder)	1	0
heart_disease	SNOMED	443253003	Acute on chronic systolic heart failure (disorder)	1	0
heart_disease	SNOMED	443254009	Acute systolic heart failure (disorder)	1	0
heart_disease	SNOMED	443343001	Acute diastolic heart failure (disorder)	1	0
heart_disease	SNOMED	443344007	Acute on chronic diastolic heart failure (disorder)	1	0
heart_disease	SNOMED	445236007	Cardiorenal syndrome (disorder)	1	0
heart_disease	SNOMED	446221000	Heart failure with normal ejection fraction (disorder)	1	0
heart_disease	SNOMED	45227007	Hypertrophic obstructive cardiomyopathy (disorder)	1	0
heart_disease	SNOMED	45650007	Kyphoscoliotic¬¨‚Ä†heart¬¨‚Ä†disease¬¨‚Ä†(disorder)	1	0
heart_disease	SNOMED	46113002	Hypertensive heart failure (disorder)	1	0
heart_disease	SNOMED	471880001	Heart failure due to end stage congenital heart disease (disorder)	1	0
heart_disease	SNOMED	48447003	Chronic heart failure (disorder)	1	0
heart_disease	SNOMED	49584005	Acute cor pulmonale (disorder)	1	0
heart_disease	SNOMED	5053004	Cardiac¬¨‚Ä†insufficiency¬¨‚Ä†due¬¨‚Ä†to¬¨‚Ä†prosthesis¬¨‚Ä†(disorder)	1	0
heart_disease	SNOMED	5148006	Hypertensive heart disease with congestive heart failure (disorder)	1	0
heart_disease	SNOMED	5375005	Chronic left-sided congestive heart failure (disorder)	1	0
heart_disease	SNOMED	55565007	Cardiac failure after obstetrical surgery AND/OR other procedure including delivery (disorder)	1	0
heart_disease	SNOMED	56675007	Acute heart failure (disorder)	1	0
heart_disease	SNOMED	60856006	Cardiac¬¨‚Ä†insufficiency¬¨‚Ä†following¬¨‚Ä†cardiac¬¨‚Ä†surgery¬¨‚Ä†(disorder)	1	0
heart_disease	SNOMED	609507007	Induced termination of pregnancy complicated by cardiac failure (disorder)	1	0
heart_disease	SNOMED	62377009	Postpartum¬¨‚Ä†cardiomyopathy¬¨‚Ä†(disorder)	1	0
heart_disease	SNOMED	64715009	Hypertensive heart disease (disorder)	1	0
heart_disease	SNOMED	66989003	Chronic right-sided congestive heart failure (disorder)	1	0
heart_disease	SNOMED	67431000119105	Congestive heart failure stage D (disorder)	1	0
heart_disease	SNOMED	67441000119101	Congestive heart failure stage C (disorder)	1	0
heart_disease	SNOMED	67451000119104	Congestive heart failure stage B (disorder)	1	0
heart_disease	SNOMED	697925001	Pulmonary hypertension due to systolic systemic ventricular dysfunction (disorder)	1	0
heart_disease	SNOMED	697926000	Pulmonary hypertension due to diastolic systemic ventricular dysfunction (disorder)	1	0
heart_disease	SNOMED	698296002	Acute exacerbation of chronic congestive heart failure (disorder)	1	0
heart_disease	SNOMED	698592004	Asymptomatic left ventricular systolic dysfunction (disorder)	1	0
heart_disease	SNOMED	698594003	Symptomatic congestive heart failure (disorder)	1	0
heart_disease	SNOMED	703272007	Heart failure with reduced ejection fraction (disorder)	1	0
heart_disease	SNOMED	703273002	Heart failure with reduced ejection fraction due to coronary artery disease (disorder)	1	0
heart_disease	SNOMED	703274008	Heart failure with reduced ejection fraction due to myocarditis (disorder)	1	0
heart_disease	SNOMED	703275009	Heart failure with reduced ejection fraction due to cardiomyopathy (disorder)	1	0
heart_disease	SNOMED	703276005	Heart failure with reduced ejection fraction due to heart valve disease (disorder)	1	0
heart_disease	SNOMED	704095000	Referral to heart failure exercise program (procedure)	1	1
heart_disease	SNOMED	711461000000104	Heart failure monitoring invitation (procedure)	1	1
heart_disease	SNOMED	716621000000101	Heart failure monitoring third letter (procedure)	1	1
heart_disease	SNOMED	716971000000109	Heart failure monitoring first letter (procedure)	1	1
heart_disease	SNOMED	717191000000108	Heart failure monitoring second letter (procedure)	1	1
heart_disease	SNOMED	717501000000108	Heart failure monitoring verbal invitation (procedure)	1	1
heart_disease	SNOMED	717531000000102	Heart failure monitoring telephone invitation (procedure)	1	1
heart_disease	SNOMED	717840005	Congestive heart failure stage B (disorder)	1	0
heart_disease	SNOMED	718287008	Provision of written information about heart failure (procedure)	1	1
heart_disease	SNOMED	71892000	Cardiac asthma (disorder)	1	0
heart_disease	SNOMED	722095005	Acute kidney injury due to circulatory failure (disorder)	1	0
heart_disease	SNOMED	72481000119103	Congestive heart failure as early postoperative complication (disorder)	1	0
heart_disease	SNOMED	7381000175100	Reduced ejection fraction co-occurrent and due to chronic heart failure (disorder)	1	0
heart_disease	SNOMED	7391000175102	Reduced ejection fraction co-occurrent and due to acute heart failure (disorder)	1	0
heart_disease	SNOMED	7411000175102	Chronic heart failure co-occurrent with normal ejection fraction (disorder)	1	0
heart_disease	SNOMED	7421000175106	Acute heart failure co-occurrent with normal ejection fraction (disorder)	1	0
heart_disease	SNOMED	74960003	Acute¬¨‚Ä†left-sided¬¨‚Ä†congestive¬¨‚Ä†heart¬¨‚Ä†failure¬¨‚Ä†(disorder)	1	0
heart_disease	SNOMED	781051000000108	Has heart failure management plan (finding)	1	1
heart_disease	SNOMED	788950000	Heart failure with mid range ejection fraction (disorder)	1	0
heart_disease	SNOMED	789621000000105	Preferred place of care for next exacerbation of heart failure (finding)	1	1
heart_disease	SNOMED	79955004	Chronic cor pulmonale (disorder)	1	0
heart_disease	SNOMED	80479009	Acute right-sided congestive heart failure (disorder)	1	0
heart_disease	SNOMED	812001000000102	Heart failure self-management plan agreed (finding)	1	1
heart_disease	SNOMED	82523003	Congestive rheumatic heart failure (disorder)	1	0
heart_disease	SNOMED	83105008	Malignant hypertensive heart disease with congestive heart failure (disorder)	1	0
heart_disease	SNOMED	83291003	Cor¬¨‚Ä†pulmonale¬¨‚Ä†(disorder)	1	0
heart_disease	SNOMED	83521008	Dilated cardiomyopathy caused by alcohol (disorder)	1	0
heart_disease	SNOMED	84114007	Heart failure (disorder)	1	0
heart_disease	SNOMED	851521000000102	Heart failure clinical pathway (regime/therapy)	1	1
heart_disease	SNOMED	85232009	Left heart failure (disorder)	1	0
heart_disease	SNOMED	85898001	Cardiomyopathy (disorder)	1	0
heart_disease	SNOMED	871617000	Low¬¨‚Ä†output¬¨‚Ä†heart¬¨‚Ä†failure¬¨‚Ä†due¬¨‚Ä†to¬¨‚Ä†and¬¨‚Ä†following¬¨‚Ä†Fontan¬¨‚Ä†operation¬¨‚Ä†(disorder)	1	1
heart_disease	SNOMED	87837008	Chronic pulmonary heart disease (disorder)	1	0
heart_disease	SNOMED	88805009	Chronic congestive heart failure (disorder)	1	0
heart_disease	SNOMED	89555002	Cardiac edema (disorder)	1	0
heart_disease	SNOMED	89819002	Cardiac¬¨‚Ä†insufficiency¬¨‚Ä†during¬¨‚Ä†AND/OR¬¨‚Ä†resulting¬¨‚Ä†from¬¨‚Ä†a¬¨‚Ä†procedure¬¨‚Ä†(disorder)	1	0
heart_disease	SNOMED	898208007	Heart failure due to thyrotoxicosis (disorder)	1	0
heart_disease	SNOMED	90727007	Pleural effusion due to congestive heart failure (disorder)	1	0
heart_disease	SNOMED	92506005	Biventricular congestive heart failure (disorder)	1	0
heart_disease	SNOMED	96311000119109	Exacerbation of congestive heart failure (disorder)	1	0
heart_disease	ICD10	T862	Heart transplant failure and rejection	1	1
heart_disease	ICD10	T863	Heart-lung transplant failure and rejection	1	1
heart_disease	ICD10	Z941	Heart transplant status	1	1
heart_disease	ICD10	Z943	Heart and lungs transplant status	1	1
heart_disease	SNOMED	12224461000119108	Infection¬¨‚Ä†of¬¨‚Ä†transplanted¬¨‚Ä†heart¬¨‚Ä†(disorder)	1	1
heart_disease	SNOMED	161666008	History of heart recipient	1	1
heart_disease	SNOMED	174802006	Allotransplant¬¨‚Ä†of¬¨‚Ä†heart¬¨‚Ä†and¬¨‚Ä†lung¬¨‚Ä†(procedure)	1	1
heart_disease	SNOMED	174808005	Xenotransplant¬¨‚Ä†of¬¨‚Ä†heart¬¨‚Ä†(procedure)	1	1
heart_disease	SNOMED	174809002	Heterotopic¬¨‚Ä†allotransplant¬¨‚Ä†of¬¨‚Ä†heart¬¨‚Ä†(procedure)	1	1
heart_disease	SNOMED	213151004	Heart¬¨‚Ä†transplant¬¨‚Ä†failure¬¨‚Ä†and¬¨‚Ä†rejection¬¨‚Ä†(disorder)	1	1
heart_disease	SNOMED	213152006	Heart-lung¬¨‚Ä†transplant¬¨‚Ä†failure¬¨‚Ä†and¬¨‚Ä†rejection¬¨‚Ä†(disorder)	1	1
heart_disease	SNOMED	232973007	Allotransplant¬¨‚Ä†of¬¨‚Ä†heart¬¨‚Ä†(procedure)	1	1
heart_disease	SNOMED	232974001	Orthotopic¬¨‚Ä†allotransplant¬¨‚Ä†of¬¨‚Ä†heart¬¨‚Ä†(procedure)	1	1
heart_disease	SNOMED	233844002	Accelerated¬¨‚Ä†coronary¬¨‚Ä†artery¬¨‚Ä†disease¬¨‚Ä†in¬¨‚Ä†transplanted¬¨‚Ä†heart¬¨‚Ä†(disorder)	1	1
heart_disease	SNOMED	233933006	Cardiac¬¨‚Ä†transplant¬¨‚Ä†rejection¬¨‚Ä†(disorder)	1	1
heart_disease	SNOMED	233934000	Cardiac¬¨‚Ä†transplant¬¨‚Ä†failure¬¨‚Ä†(disorder)	1	1
heart_disease	SNOMED	308683001	Transluminal right ventricular biopsy after heart transplant	1	1
heart_disease	SNOMED	32413006	Transplantation¬¨‚Ä†of¬¨‚Ä†heart¬¨‚Ä†(procedure)	1	1
heart_disease	SNOMED	32477003	Heart-lung¬¨‚Ä†transplant¬¨‚Ä†with¬¨‚Ä†recipient¬¨‚Ä†cardiectomy-pneumonectomy¬¨‚Ä†(procedure)	1	1
heart_disease	SNOMED	405768001	Autotransplantation¬¨‚Ä†of¬¨‚Ä†heart¬¨‚Ä†(procedure)	1	1
heart_disease	SNOMED	429257001	Disorder¬¨‚Ä†of¬¨‚Ä†transplanted¬¨‚Ä†heart¬¨‚Ä†(disorder)	1	1
heart_disease	SNOMED	431186002	Accelerated¬¨‚Ä†rejection¬¨‚Ä†of¬¨‚Ä†cardiac¬¨‚Ä†transplant¬¨‚Ä†(disorder)	1	1
heart_disease	SNOMED	431896008	Chronic¬¨‚Ä†rejection¬¨‚Ä†of¬¨‚Ä†cardiac¬¨‚Ä†transplant¬¨‚Ä†(disorder)	1	1
heart_disease	SNOMED	432773004	Hyperacute¬¨‚Ä†rejection¬¨‚Ä†of¬¨‚Ä†cardiac¬¨‚Ä†transplant¬¨‚Ä†(disorder)	1	1
heart_disease	SNOMED	432843002	Acute¬¨‚Ä†rejection¬¨‚Ä†of¬¨‚Ä†cardiac¬¨‚Ä†transplant¬¨‚Ä†(disorder)	1	1
heart_disease	SNOMED	444855007	Arteriosclerosis¬¨‚Ä†of¬¨‚Ä†coronary¬¨‚Ä†artery¬¨‚Ä†bypass¬¨‚Ä†graft¬¨‚Ä†of¬¨‚Ä†transplanted¬¨‚Ä†heart¬¨‚Ä†(disorder)	1	1
heart_disease	SNOMED	450816007	Revision of transplantation of heart	1	1
heart_disease	SNOMED	47058000	Heart¬¨‚Ä†transplant¬¨‚Ä†with¬¨‚Ä†recipient¬¨‚Ä†cardiectomy¬¨‚Ä†(procedure)	1	1
heart_disease	SNOMED	471851005	Disorder of myocardium associated with rejection of cardiac transplant	1	1
heart_disease	SNOMED	739024006	Transplanted¬¨‚Ä†heart¬¨‚Ä†present¬¨‚Ä†(finding)	1	1
heart_disease	SNOMED	739025007	Transplanted¬¨‚Ä†heart-lung¬¨‚Ä†present¬¨‚Ä†(finding)	1	1
heart_disease	SNOMED	792842004	Coronary¬¨‚Ä†arteriosclerosis¬¨‚Ä†in¬¨‚Ä†artery¬¨‚Ä†of¬¨‚Ä†transplanted¬¨‚Ä†heart¬¨‚Ä†(disorder)	1	1
heart_disease	SNOMED	87084007	Anesthesia¬¨‚Ä†for¬¨‚Ä†heart¬¨‚Ä†transplant¬¨‚Ä†(procedure)	1	1
heart_disease	SNOMED	8835008	Anesthesia¬¨‚Ä†for¬¨‚Ä†heart/lung¬¨‚Ä†transplant¬¨‚Ä†(procedure)	1	1
heart_disease	ICD10	I090	Rheumatic myocarditis	1	0
heart_disease	ICD10	I40	Acute myocarditis	1	0
heart_disease	ICD10	I400	Infective myocarditis	1	0
heart_disease	ICD10	I401	Isolated myocarditis	1	0
heart_disease	ICD10	I408	Other acute myocarditis	1	0
heart_disease	ICD10	I409	Acute myocarditis, unspecified	1	0
heart_disease	ICD10	I41	Myocarditis in diseases classified elsewhere	1	0
heart_disease	ICD10	I410	Myocarditis in bacterial diseases classified elsewhere	1	0
heart_disease	ICD10	I411	Myocarditis in viral diseases classified elsewhere	1	0
heart_disease	ICD10	I412	Myocarditis in other infectious and parasitic diseases classified elsewhere	1	0
heart_disease	ICD10	I418	Myocarditis in other diseases classified elsewhere	1	0
heart_disease	ICD10	I514	Myocarditis, unspecified	1	0
heart_disease	SNOMED	1052287002	Myocarditis¬¨‚Ä†caused¬¨‚Ä†by¬¨‚Ä†Neisseria¬¨‚Ä†gonorrhoeae¬¨‚Ä†(disorder)	1	0
heart_disease	SNOMED	10629351000119108	Myocarditis¬¨‚Ä†caused¬¨‚Ä†by¬¨‚Ä†Influenza¬¨‚Ä†A¬¨‚Ä†virus¬¨‚Ä†(disorder)	1	0
heart_disease	SNOMED	1089931000119105	Myocarditis¬¨‚Ä†due¬¨‚Ä†to¬¨‚Ä†scarlet¬¨‚Ä†fever¬¨‚Ä†(disorder)	1	0
heart_disease	SNOMED	11176009	Acute¬¨‚Ä†myopericarditis¬¨‚Ä†(disorder)	1	0
heart_disease	SNOMED	1148765006	Chronic carditis due to rheumatic heart disease (disorder)	1	1
heart_disease	SNOMED	1149066008	Chronic pancarditis due to rheumatic heart disease (disorder)	1	1
heart_disease	SNOMED	1204460007	Myocardial¬¨‚Ä†dysfunction¬¨‚Ä†with¬¨‚Ä†sepsis¬¨‚Ä†(disorder)	1	0
heart_disease	SNOMED	1208897003	Myocarditis¬¨‚Ä†due¬¨‚Ä†to¬¨‚Ä†idiopathic¬¨‚Ä†hypereosinophilic¬¨‚Ä†syndrome¬¨‚Ä†(disorder)	1	0
heart_disease	SNOMED	1240531000000103	Myocarditis¬¨‚Ä†due¬¨‚Ä†to¬¨‚Ä†disease¬¨‚Ä†caused¬¨‚Ä†by¬¨‚Ä†severe¬¨‚Ä†acute¬¨‚Ä†respiratory¬¨‚Ä†syndrome¬¨‚Ä†coronavirus¬¨‚Ä†2¬¨‚Ä†(disorder)	1	0
heart_disease	SNOMED	142951000119106	Myocarditis¬¨‚Ä†caused¬¨‚Ä†by¬¨‚Ä†Influenza¬¨‚Ä†A¬¨‚Ä†virus¬¨‚Ä†subtype¬¨‚Ä†H1N1¬¨‚Ä†(disorder)	1	0
heart_disease	SNOMED	18484008	Subacute¬¨‚Ä†interstitial¬¨‚Ä†myocarditis¬¨‚Ä†(disorder)	1	0
heart_disease	SNOMED	187195003	Toxoplasma¬¨‚Ä†myocarditis¬¨‚Ä†(disorder)	1	0
heart_disease	SNOMED	194709000	Acute¬¨‚Ä†rheumatic¬¨‚Ä†fever¬¨‚Ä†with¬¨‚Ä†myocarditis¬¨‚Ä†(disorder)	1	0
heart_disease	SNOMED	194942007	Acute¬¨‚Ä†myocarditis¬¨‚Ä†associated¬¨‚Ä†with¬¨‚Ä†another¬¨‚Ä†disorder¬¨‚Ä†(disorder)	1	0
heart_disease	SNOMED	194943002	Acute¬¨‚Ä†aseptic¬¨‚Ä†myocarditis¬¨‚Ä†of¬¨‚Ä†the¬¨‚Ä†newborn¬¨‚Ä†(disorder)	1	0
heart_disease	SNOMED	194944008	Acute¬¨‚Ä†myocarditis¬¨‚Ä†-¬¨‚Ä†coxsackie¬¨‚Ä†(disorder)	1	0
heart_disease	SNOMED	194945009	Acute¬¨‚Ä†myocarditis¬¨‚Ä†-¬¨‚Ä†diphtheritic¬¨‚Ä†(disorder)	1	0
heart_disease	SNOMED	194946005	Acute¬¨‚Ä†myocarditis¬¨‚Ä†-¬¨‚Ä†influenzal¬¨‚Ä†(disorder)	1	0
heart_disease	SNOMED	194947001	Acute¬¨‚Ä†myocarditis¬¨‚Ä†caused¬¨‚Ä†by¬¨‚Ä†Treponema¬¨‚Ä†pallidum¬¨‚Ä†(disorder)	1	0
heart_disease	SNOMED	194948006	Acute¬¨‚Ä†myocarditis¬¨‚Ä†-¬¨‚Ä†toxoplasmosis¬¨‚Ä†(disorder)	1	0
heart_disease	SNOMED	194949003	Acute¬¨‚Ä†myocarditis¬¨‚Ä†-¬¨‚Ä†tuberculous¬¨‚Ä†(disorder)	1	0
heart_disease	SNOMED	194950003	Acute¬¨‚Ä†myocarditis¬¨‚Ä†-¬¨‚Ä†meningococcal¬¨‚Ä†(disorder)	1	0
heart_disease	SNOMED	194956009	Septic¬¨‚Ä†myocarditis¬¨‚Ä†-¬¨‚Ä†pneumococcal¬¨‚Ä†(disorder)	1	0
heart_disease	SNOMED	194957000	Septic¬¨‚Ä†myocarditis¬¨‚Ä†-¬¨‚Ä†staphylococcal¬¨‚Ä†(disorder)	1	0
heart_disease	SNOMED	194958005	Septic¬¨‚Ä†myocarditis¬¨‚Ä†-¬¨‚Ä†streptococcal¬¨‚Ä†(disorder)	1	0
heart_disease	SNOMED	195136004	Rheumatoid¬¨‚Ä†myocarditis¬¨‚Ä†(disorder)	1	0
heart_disease	SNOMED	22653005	Myocarditis¬¨‚Ä†due¬¨‚Ä†to¬¨‚Ä†infectious¬¨‚Ä†agent¬¨‚Ä†(disorder)	1	0
heart_disease	SNOMED	233867000	Q¬¨‚Ä†fever¬¨‚Ä†myocarditis¬¨‚Ä†(disorder)	1	0
heart_disease	SNOMED	233868005	Fungal¬¨‚Ä†myocarditis¬¨‚Ä†(disorder)	1	0
heart_disease	SNOMED	233869002	Parasitic¬¨‚Ä†myocarditis¬¨‚Ä†(disorder)	1	0
heart_disease	SNOMED	26117009	Diphtheritic¬¨‚Ä†myocarditis¬¨‚Ä†(disorder)	1	0
heart_disease	SNOMED	266238009	Isolated¬¨‚Ä†(Fiedler's)¬¨‚Ä†myocarditis¬¨‚Ä†(disorder)	1	0
heart_disease	SNOMED	279001	Senile¬¨‚Ä†myocarditis¬¨‚Ä†(disorder)	1	0
heart_disease	SNOMED	28880005	Rheumatoid arthritis with carditis (disorder)	1	0
heart_disease	SNOMED	30328003	Acute¬¨‚Ä†myoendocarditis¬¨‚Ä†(disorder)	1	0
heart_disease	SNOMED	31993003	Toxic¬¨‚Ä†myocarditis¬¨‚Ä†(disorder)	1	0
heart_disease	SNOMED	37217002	Coxsackie¬¨‚Ä†myocarditis¬¨‚Ä†(disorder)	1	0
heart_disease	SNOMED	37925008	Interstitial¬¨‚Ä†myocarditis¬¨‚Ä†(disorder)	1	0
heart_disease	SNOMED	4082005	Myocarditis¬¨‚Ä†caused¬¨‚Ä†by¬¨‚Ä†Treponema¬¨‚Ä†pallidum¬¨‚Ä†(disorder)	1	0
heart_disease	SNOMED	413933004	Coxsackie¬¨‚Ä†myocarditis¬¨‚Ä†of¬¨‚Ä†newborn¬¨‚Ä†(disorder)	1	0
heart_disease	SNOMED	421272004	Subacute¬¨‚Ä†myocarditis¬¨‚Ä†with¬¨‚Ä†acquired¬¨‚Ä†immunodeficiency¬¨‚Ä†syndrome¬¨‚Ä†(disorder)	1	0
heart_disease	SNOMED	421929001	Myocarditis¬¨‚Ä†with¬¨‚Ä†acquired¬¨‚Ä†immunodeficiency¬¨‚Ä†syndrome¬¨‚Ä†(disorder)	1	0
heart_disease	SNOMED	427372006	Eosinophilic¬¨‚Ä†myocarditis¬¨‚Ä†(disorder)	1	0
heart_disease	SNOMED	427443009	Lymphocytic¬¨‚Ä†myocarditis¬¨‚Ä†(disorder)	1	0
heart_disease	SNOMED	45093008	Chronic¬¨‚Ä†interstitial¬¨‚Ä†myocarditis¬¨‚Ä†(disorder)	1	1
heart_disease	SNOMED	460317007	Myocarditis¬¨‚Ä†caused¬¨‚Ä†by¬¨‚Ä†Genus¬¨‚Ä†Rickettsia¬¨‚Ä†(disorder)	1	0
heart_disease	SNOMED	460329003	Myocarditis¬¨‚Ä†caused¬¨‚Ä†by¬¨‚Ä†Genus¬¨‚Ä†Candida¬¨‚Ä†(disorder)	1	0
heart_disease	SNOMED	460338001	Myocarditis¬¨‚Ä†caused¬¨‚Ä†by¬¨‚Ä†Genus¬¨‚Ä†Aspergillus¬¨‚Ä†(disorder)	1	0
heart_disease	SNOMED	460345001	Myocarditis¬¨‚Ä†caused¬¨‚Ä†by¬¨‚Ä†echovirus¬¨‚Ä†(disorder)	1	0
heart_disease	SNOMED	460352004	Myocarditis¬¨‚Ä†caused¬¨‚Ä†by¬¨‚Ä†Order¬¨‚Ä†Spirochaetales¬¨‚Ä†(disorder)	1	0
heart_disease	SNOMED	460620006	Myocarditis¬¨‚Ä†caused¬¨‚Ä†by¬¨‚Ä†Genus¬¨‚Ä†Borrelia¬¨‚Ä†(disorder)	1	0
heart_disease	SNOMED	46701001	Acute¬¨‚Ä†myocarditis¬¨‚Ä†(disorder)	1	0
heart_disease	SNOMED	471841009	Inflammatory¬¨‚Ä†cardiomyopathy¬¨‚Ä†(disorder)	1	0
heart_disease	SNOMED	47292005	Tuberculosis¬¨‚Ä†of¬¨‚Ä†myocardium¬¨‚Ä†(disorder)	1	0
heart_disease	SNOMED	488007	Fibroid¬¨‚Ä†myocarditis¬¨‚Ä†(disorder)	1	0
heart_disease	SNOMED	50920009	Myocarditis¬¨‚Ä†(disorder)	1	0
heart_disease	SNOMED	55087008	Myocarditis¬¨‚Ä†due¬¨‚Ä†to¬¨‚Ä†chemical¬¨‚Ä†agent¬¨‚Ä†(disorder)	1	0
heart_disease	SNOMED	55482007	Isolated¬¨‚Ä†diffuse¬¨‚Ä†granulomatous¬¨‚Ä†myocarditis¬¨‚Ä†(disorder)	1	0
heart_disease	SNOMED	60812006	Giant¬¨‚Ä†cell¬¨‚Ä†myocarditis¬¨‚Ä†(disorder)	1	0
heart_disease	SNOMED	61012002	Chronic¬¨‚Ä†myocarditis¬¨‚Ä†due¬¨‚Ä†to¬¨‚Ä†rheumatic¬¨‚Ä†heart¬¨‚Ä†disease¬¨‚Ä†(disorder)	1	0
heart_disease	SNOMED	63462008	Mumps¬¨‚Ä†myocarditis¬¨‚Ä†(disorder)	1	0
heart_disease	SNOMED	64043005	Bacterial¬¨‚Ä†myocarditis¬¨‚Ä†(disorder)	1	0
heart_disease	SNOMED	64190005	Rubella¬¨‚Ä†myocarditis¬¨‚Ä†(disorder)	1	0
heart_disease	SNOMED	65718001	Adenoviral¬¨‚Ä†myocarditis¬¨‚Ä†(disorder)	1	0
heart_disease	SNOMED	69589006	Subacute¬¨‚Ä†myoendocarditis¬¨‚Ä†(disorder)	1	0
heart_disease	SNOMED	713318009	Myocarditis¬¨‚Ä†co-occurrent¬¨‚Ä†with¬¨‚Ä†human¬¨‚Ä†immunodeficiency¬¨‚Ä†virus¬¨‚Ä†infection¬¨‚Ä†(disorder)	1	0
heart_disease	SNOMED	723863003	Myopericarditis¬¨‚Ä†(disorder)	1	0
heart_disease	SNOMED	723865005	Infection¬¨‚Ä†causing¬¨‚Ä†myoendocarditis¬¨‚Ä†(disorder)	1	0
heart_disease	SNOMED	72527006	Myocarditis¬¨‚Ä†caused¬¨‚Ä†by¬¨‚Ä†drug¬¨‚Ä†(disorder)	1	0
heart_disease	SNOMED	74918002	Measles¬¨‚Ä†myocarditis¬¨‚Ä†(disorder)	1	0
heart_disease	SNOMED	756003	Chronic¬¨‚Ä†myopericarditis¬¨‚Ä†due¬¨‚Ä†to¬¨‚Ä†rheumatic¬¨‚Ä†heart¬¨‚Ä†disease¬¨‚Ä†(disorder)	1	1
heart_disease	SNOMED	76534005	Myocarditis¬¨‚Ä†due¬¨‚Ä†to¬¨‚Ä†acquired¬¨‚Ä†toxoplasmosis¬¨‚Ä†(disorder)	1	0
heart_disease	SNOMED	78046005	Myocarditis¬¨‚Ä†caused¬¨‚Ä†by¬¨‚Ä†influenza¬¨‚Ä†virus¬¨‚Ä†(disorder)	1	0
heart_disease	SNOMED	79096004	Myocarditis¬¨‚Ä†caused¬¨‚Ä†by¬¨‚Ä†physical¬¨‚Ä†agent¬¨‚Ä†(disorder)	1	0
heart_disease	SNOMED	8676001	Myocarditis¬¨‚Ä†due¬¨‚Ä†to¬¨‚Ä†hypersensitivity¬¨‚Ä†state¬¨‚Ä†(disorder)	1	0
heart_disease	SNOMED	870301007	Myocarditis¬¨‚Ä†due¬¨‚Ä†to¬¨‚Ä†childhood¬¨‚Ä†type¬¨‚Ä†dermatomyositis¬¨‚Ä†(disorder)	1	0
heart_disease	SNOMED	871587002	Myocarditis¬¨‚Ä†due¬¨‚Ä†to¬¨‚Ä†Chaga¬¨‚Ä†disease¬¨‚Ä†(disorder)	1	0
heart_disease	SNOMED	871640001	Myocarditis¬¨‚Ä†due¬¨‚Ä†to¬¨‚Ä†autoimmune¬¨‚Ä†disease¬¨‚Ä†(disorder)	1	0
heart_disease	SNOMED	880012008	Myocarditis¬¨‚Ä†due¬¨‚Ä†to¬¨‚Ä†Kawasaki¬¨‚Ä†disease¬¨‚Ä†(disorder)	1	0
heart_disease	SNOMED	88782004	Myocarditis¬¨‚Ä†caused¬¨‚Ä†by¬¨‚Ä†radiation¬¨‚Ä†(disorder)	1	0
heart_disease	SNOMED	89141000	Viral¬¨‚Ä†myocarditis¬¨‚Ä†(disorder)	1	0
heart_disease	SNOMED	8916007	Protozoan¬¨‚Ä†myocarditis¬¨‚Ä†(disorder)	1	0
heart_disease	SNOMED	91025000	Idiopathic¬¨‚Ä†myocarditis¬¨‚Ä†(disorder)	1	0
heart_disease	SNOMED	91468009	Meningococcal¬¨‚Ä†myocarditis¬¨‚Ä†(disorder)	1	0
heart_disease	ICD10	I010	Acute rheumatic pericarditis	1	0
heart_disease	ICD10	I092	Chronic rheumatic pericarditis	1	1
heart_disease	ICD10	I30	Acute pericarditis	1	0
heart_disease	ICD10	I300	Acute nonspecific idiopathic pericarditis	1	0
heart_disease	ICD10	I301	Infective pericarditis	1	0
heart_disease	ICD10	I308	Other forms of acute pericarditis	1	0
heart_disease	ICD10	I309	Acute pericarditis, unspecified	1	0
heart_disease	ICD10	I310	Chronic adhesive pericarditis	1	1
heart_disease	ICD10	I311	Chronic constrictive pericarditis	1	1
heart_disease	ICD10	I32	Pericarditis in diseases classified elsewhere	1	0
heart_disease	ICD10	I320	Pericarditis in bacterial diseases classified elsewhere	1	0
heart_disease	ICD10	I321	Pericarditis in other infectious and parasitic diseases classified elsewhere	1	0
heart_disease	ICD10	I328	Pericarditis in other diseases classified elsewhere	1	0
heart_disease	SNOMED	111300007	Obliterative¬¨‚Ä†pericarditis¬¨‚Ä†(disorder)	1	0
heart_disease	SNOMED	111301006	Pericarditis¬¨‚Ä†due¬¨‚Ä†to¬¨‚Ä†familial¬¨‚Ä†Mediterranean¬¨‚Ä†fever¬¨‚Ä†(disorder)	1	0
heart_disease	SNOMED	11176009	Acute¬¨‚Ä†myopericarditis¬¨‚Ä†(disorder)	1	0
heart_disease	SNOMED	1163420005	Pericardial¬¨‚Ä†effusion¬¨‚Ä†following¬¨‚Ä†myocardial¬¨‚Ä†infarction¬¨‚Ä†(disorder)	1	0
heart_disease	SNOMED	1204122005	Effusive¬¨‚Ä†constrictive¬¨‚Ä†pericarditis¬¨‚Ä†(disorder)	1	0
heart_disease	SNOMED	123599008	Serofibrinous¬¨‚Ä†pericarditis¬¨‚Ä†(disorder)	1	0
heart_disease	SNOMED	1258984009	Post-cardiac¬¨‚Ä†injury¬¨‚Ä†syndrome¬¨‚Ä†(disorder)	1	0
heart_disease	SNOMED	14455008	Subacute¬¨‚Ä†constrictive¬¨‚Ä†pericarditis¬¨‚Ä†(disorder)	1	0
heart_disease	SNOMED	15016005	Pyogenic¬¨‚Ä†pericarditis¬¨‚Ä†(disorder)	1	0
heart_disease	SNOMED	15555002	Acute¬¨‚Ä†pericarditis¬¨‚Ä†(disorder)	1	0
heart_disease	SNOMED	15676002	Acute¬¨‚Ä†rheumatic¬¨‚Ä†fever¬¨‚Ä†with¬¨‚Ä†pericarditis¬¨‚Ä†(disorder)	1	0
heart_disease	SNOMED	16876006	Pericarditis¬¨‚Ä†co-occurrent¬¨‚Ä†and¬¨‚Ä†due¬¨‚Ä†to¬¨‚Ä†primary¬¨‚Ä†tumor¬¨‚Ä†(disorder)	1	0
heart_disease	SNOMED	17079009	Acute¬¨‚Ä†bacterial¬¨‚Ä†pericarditis¬¨‚Ä†(disorder)	1	0
heart_disease	SNOMED	173574009	Acute¬¨‚Ä†benign¬¨‚Ä†pericarditis¬¨‚Ä†(disorder)	1	0
heart_disease	SNOMED	174511002	Acute¬¨‚Ä†fibrinous¬¨‚Ä†pericarditis¬¨‚Ä†(disorder)	1	0
heart_disease	SNOMED	176401009	Acute¬¨‚Ä†bloody¬¨‚Ä†pericarditis¬¨‚Ä†(disorder)	1	0
heart_disease	SNOMED	17668000	Acute¬¨‚Ä†pleuropericarditis¬¨‚Ä†(disorder)	1	0
heart_disease	SNOMED	177291008	Acute¬¨‚Ä†effusive¬¨‚Ä†pericarditis¬¨‚Ä†(disorder)	1	0
heart_disease	SNOMED	194905000	Acute¬¨‚Ä†pericarditis¬¨‚Ä†caused¬¨‚Ä†by¬¨‚Ä†human¬¨‚Ä†coxsackievirus¬¨‚Ä†(disorder)	1	0
heart_disease	SNOMED	194906004	Acute¬¨‚Ä†meningococcal¬¨‚Ä†pericarditis¬¨‚Ä†(disorder)	1	0
heart_disease	SNOMED	194907008	Acute¬¨‚Ä†syphilitic¬¨‚Ä†pericarditis¬¨‚Ä†(disorder)	1	0
heart_disease	SNOMED	194908003	Acute¬¨‚Ä†tuberculous¬¨‚Ä†pericarditis¬¨‚Ä†(disorder)	1	0
heart_disease	SNOMED	194909006	Acute¬¨‚Ä†pericarditis¬¨‚Ä†co-occurrent¬¨‚Ä†and¬¨‚Ä†due¬¨‚Ä†to¬¨‚Ä†uremia¬¨‚Ä†(disorder)	1	0
heart_disease	SNOMED	194910001	Acute¬¨‚Ä†gonococcal¬¨‚Ä†pericarditis¬¨‚Ä†(disorder)	1	0
heart_disease	SNOMED	194916007	Acute¬¨‚Ä†pneumococcal¬¨‚Ä†pericarditis¬¨‚Ä†(disorder)	1	0
heart_disease	SNOMED	194917003	Acute¬¨‚Ä†staphylococcal¬¨‚Ä†pericarditis¬¨‚Ä†(disorder)	1	0
heart_disease	SNOMED	194918008	Acute¬¨‚Ä†streptococcal¬¨‚Ä†pericarditis¬¨‚Ä†(disorder)	1	0
heart_disease	SNOMED	21290002	Pericarditis¬¨‚Ä†due¬¨‚Ä†to¬¨‚Ä†and¬¨‚Ä†following¬¨‚Ä†penetrating¬¨‚Ä†trauma¬¨‚Ä†(disorder)	1	0
heart_disease	SNOMED	22167000	Pyopericardium¬¨‚Ä†(disorder)	1	0
heart_disease	SNOMED	233881003	Acute¬¨‚Ä†infective¬¨‚Ä†pericarditis¬¨‚Ä†(disorder)	1	0
heart_disease	SNOMED	233883000	Bacterial¬¨‚Ä†pericarditis¬¨‚Ä†(disorder)	1	0
heart_disease	SNOMED	233884006	Q¬¨‚Ä†fever¬¨‚Ä†pericarditis¬¨‚Ä†(disorder)	1	0
heart_disease	SNOMED	233885007	Post-infarction¬¨‚Ä†pericarditis¬¨‚Ä†(disorder)	1	0
heart_disease	SNOMED	233886008	Chronic¬¨‚Ä†infective¬¨‚Ä†pericarditis¬¨‚Ä†(disorder)	1	1
heart_disease	SNOMED	233887004	Chronic¬¨‚Ä†pericardial¬¨‚Ä†effusion¬¨‚Ä†caused¬¨‚Ä†by¬¨‚Ä†cholesterol¬¨‚Ä†(disorder)	1	1
heart_disease	SNOMED	23627006	Chronic¬¨‚Ä†pericarditis¬¨‚Ä†(disorder)	1	1
heart_disease	SNOMED	23842007	Drug-induced¬¨‚Ä†pericarditis¬¨‚Ä†(disorder)	1	0
heart_disease	SNOMED	25380002	Pericarditis¬¨‚Ä†co-occurrent¬¨‚Ä†and¬¨‚Ä†due¬¨‚Ä†to¬¨‚Ä†systemic¬¨‚Ä†lupus¬¨‚Ä†erythematosus¬¨‚Ä†(disorder)	1	0
heart_disease	SNOMED	25503004	Pneumopyopericardium¬¨‚Ä†(disorder)	1	0
heart_disease	SNOMED	2554006	Acute¬¨‚Ä†purulent¬¨‚Ä†pericarditis¬¨‚Ä†(disorder)	1	0
heart_disease	SNOMED	266235007	Acute¬¨‚Ä†idiopathic¬¨‚Ä†pericarditis¬¨‚Ä†(disorder)	1	0
heart_disease	SNOMED	27017003	Chronic¬¨‚Ä†effusive¬¨‚Ä†pericarditis¬¨‚Ä†(disorder)	1	1
heart_disease	SNOMED	278536002	Post-pericardiotomy¬¨‚Ä†syndrome¬¨‚Ä†(disorder)	1	0
heart_disease	SNOMED	28386007	Pericarditis¬¨‚Ä†co-occurrent¬¨‚Ä†and¬¨‚Ä†due¬¨‚Ä†to¬¨‚Ä†neoplasia¬¨‚Ä†(disorder)	1	0
heart_disease	SNOMED	3238004	Pericarditis¬¨‚Ä†(disorder)	1	0
heart_disease	SNOMED	33558009	Pericarditis¬¨‚Ä†due¬¨‚Ä†to¬¨‚Ä†and¬¨‚Ä†following¬¨‚Ä†radiotherapy¬¨‚Ä†(disorder)	1	0
heart_disease	SNOMED	3589003	Syphilitic¬¨‚Ä†pericarditis¬¨‚Ä†(disorder)	1	0
heart_disease	SNOMED	37278001	Pericarditis¬¨‚Ä†due¬¨‚Ä†to¬¨‚Ä†non-penetrating¬¨‚Ä†trauma¬¨‚Ä†(disorder)	1	0
heart_disease	SNOMED	37715009	Adhesive¬¨‚Ä†pericarditis¬¨‚Ä†(disorder)	1	0
heart_disease	SNOMED	39097001	Post-traumatic¬¨‚Ä†pericarditis¬¨‚Ä†(disorder)	1	0
heart_disease	SNOMED	39244004	Pericarditis¬¨‚Ä†due¬¨‚Ä†to¬¨‚Ä†myxedema¬¨‚Ä†(disorder)	1	0
heart_disease	SNOMED	40312006	Pericarditis¬¨‚Ä†co-occurrent¬¨‚Ä†and¬¨‚Ä†due¬¨‚Ä†to¬¨‚Ä†tumor¬¨‚Ä†metastatic¬¨‚Ä†to¬¨‚Ä†pericardium¬¨‚Ä†(disorder)	1	0
heart_disease	SNOMED	40959008	Acute¬¨‚Ä†viral¬¨‚Ä†pericarditis¬¨‚Ä†(disorder)	1	0
heart_disease	SNOMED	41739008	Infectious¬¨‚Ä†pericarditis¬¨‚Ä†(disorder)	1	0
heart_disease	SNOMED	42999000	Chronic¬¨‚Ä†adhesive¬¨‚Ä†pericarditis¬¨‚Ä†(disorder)	1	1
heart_disease	SNOMED	43742007	Pericarditis¬¨‚Ä†associated¬¨‚Ä†with¬¨‚Ä†severe¬¨‚Ä†chronic¬¨‚Ä†anemia¬¨‚Ä†(disorder)	1	0
heart_disease	SNOMED	44595001	Mycotic¬¨‚Ä†pericarditis¬¨‚Ä†(disorder)	1	0
heart_disease	SNOMED	45304001	Pericarditis¬¨‚Ä†caused¬¨‚Ä†by¬¨‚Ä†deposits¬¨‚Ä†of¬¨‚Ä†cholesterol¬¨‚Ä†(disorder)	1	0
heart_disease	SNOMED	459184006	Infective¬¨‚Ä†constrictive¬¨‚Ä†pericarditis¬¨‚Ä†(disorder)	1	0
heart_disease	SNOMED	460439008	Pericarditis¬¨‚Ä†caused¬¨‚Ä†by¬¨‚Ä†Genus¬¨‚Ä†Haemophilus¬¨‚Ä†(disorder)	1	0
heart_disease	SNOMED	460440005	Pericarditis¬¨‚Ä†with¬¨‚Ä†pericardial¬¨‚Ä†effusion¬¨‚Ä†caused¬¨‚Ä†by¬¨‚Ä†Mycobacterium¬¨‚Ä†tuberculosis¬¨‚Ä†complex¬¨‚Ä†(disorder)	1	0
heart_disease	SNOMED	460450006	Constrictive¬¨‚Ä†pericarditis¬¨‚Ä†caused¬¨‚Ä†by¬¨‚Ä†virus¬¨‚Ä†(disorder)	1	0
heart_disease	SNOMED	460457009	Constrictive¬¨‚Ä†pericarditis¬¨‚Ä†caused¬¨‚Ä†by¬¨‚Ä†bacteria¬¨‚Ä†(disorder)	1	0
heart_disease	SNOMED	460464006	Constrictive¬¨‚Ä†pericarditis¬¨‚Ä†caused¬¨‚Ä†by¬¨‚Ä†Mycobacterium¬¨‚Ä†tuberculosis¬¨‚Ä†complex¬¨‚Ä†(disorder)	1	0
heart_disease	SNOMED	46676000	Pericarditis¬¨‚Ä†co-occurrent¬¨‚Ä†and¬¨‚Ä†due¬¨‚Ä†to¬¨‚Ä†benign¬¨‚Ä†primary¬¨‚Ä†tumor¬¨‚Ä†(disorder)	1	0
heart_disease	SNOMED	48228003	Subacute¬¨‚Ä†periendocarditis¬¨‚Ä†(disorder)	1	0
heart_disease	SNOMED	50902000	Acute¬¨‚Ä†pneumopericarditis¬¨‚Ä†(disorder)	1	0
heart_disease	SNOMED	52535005	Chronic¬¨‚Ä†constrictive¬¨‚Ä†pericarditis¬¨‚Ä†(disorder)	1	1
heart_disease	SNOMED	53874003	Acute¬¨‚Ä†periendocarditis¬¨‚Ä†(disorder)	1	0
heart_disease	SNOMED	55043004	Procainamide-induced¬¨‚Ä†pericarditis¬¨‚Ä†(disorder)	1	0
heart_disease	SNOMED	55879006	Pericarditis¬¨‚Ä†co-occurrent¬¨‚Ä†and¬¨‚Ä†due¬¨‚Ä†to¬¨‚Ä†malignant¬¨‚Ä†primary¬¨‚Ä†tumor¬¨‚Ä†(disorder)	1	0
heart_disease	SNOMED	5836005	Subacute¬¨‚Ä†effusive¬¨‚Ä†constrictive¬¨‚Ä†pericarditis¬¨‚Ä†(disorder)	1	0
heart_disease	SNOMED	58474006	Pericarditis¬¨‚Ä†co-occurrent¬¨‚Ä†and¬¨‚Ä†due¬¨‚Ä†to¬¨‚Ä†collagen¬¨‚Ä†vascular¬¨‚Ä†disease¬¨‚Ä†(disorder)	1	0
heart_disease	SNOMED	58600007	Postpericardiotomy¬¨‚Ä†pericarditis¬¨‚Ä†(disorder)	1	0
heart_disease	SNOMED	60357009	Pericarditis¬¨‚Ä†sicca¬¨‚Ä†(disorder)	1	0
heart_disease	SNOMED	61558009	Hydralazine-induced¬¨‚Ä†pericarditis¬¨‚Ä†(disorder)	1	0
heart_disease	SNOMED	61575003	Pericarditis¬¨‚Ä†due¬¨‚Ä†to¬¨‚Ä†aortic¬¨‚Ä†aneurysm¬¨‚Ä†(disorder)	1	0
heart_disease	SNOMED	65447009	Pericarditis¬¨‚Ä†due¬¨‚Ä†to¬¨‚Ä†infectious¬¨‚Ä†mononucleosis¬¨‚Ä†(disorder)	1	0
heart_disease	SNOMED	66704002	Meningococcal¬¨‚Ä†pericarditis¬¨‚Ä†(disorder)	1	0
heart_disease	SNOMED	67256000	Tuberculosis¬¨‚Ä†of¬¨‚Ä†pericardium¬¨‚Ä†(disorder)	1	0
heart_disease	SNOMED	703332001	Pericarditis¬¨‚Ä†due¬¨‚Ä†to¬¨‚Ä†metabolic¬¨‚Ä†disease¬¨‚Ä†(disorder)	1	0
heart_disease	SNOMED	71023004	Pericarditis¬¨‚Ä†due¬¨‚Ä†to¬¨‚Ä†acute¬¨‚Ä†myocardial¬¨‚Ä†infarction¬¨‚Ä†(disorder)	1	0
heart_disease	SNOMED	712859002	Pericarditis¬¨‚Ä†caused¬¨‚Ä†by¬¨‚Ä†toxin¬¨‚Ä†(disorder)	1	0
heart_disease	SNOMED	723088005	Periendocarditis¬¨‚Ä†due¬¨‚Ä†to¬¨‚Ä†infection¬¨‚Ä†(disorder)	1	0
heart_disease	SNOMED	756003	Chronic¬¨‚Ä†myopericarditis¬¨‚Ä†due¬¨‚Ä†to¬¨‚Ä†rheumatic¬¨‚Ä†heart¬¨‚Ä†disease¬¨‚Ä†(disorder)	1	1
heart_disease	SNOMED	7607008	Rheumatoid¬¨‚Ä†arthritis¬¨‚Ä†with¬¨‚Ä†pericarditis¬¨‚Ä†(disorder)	1	0
heart_disease	SNOMED	76541004	Pericarditis¬¨‚Ä†co-occurrent¬¨‚Ä†and¬¨‚Ä†due¬¨‚Ä†to¬¨‚Ä†chylopericardium¬¨‚Ä†(disorder)	1	0
heart_disease	SNOMED	766704005	Idiopathic¬¨‚Ä†recurrent¬¨‚Ä†pericarditis¬¨‚Ä†(disorder)	1	0
heart_disease	SNOMED	78069008	Chronic¬¨‚Ä†pericarditis¬¨‚Ä†due¬¨‚Ä†to¬¨‚Ä†rheumatic¬¨‚Ä†heart¬¨‚Ä†disease¬¨‚Ä†(disorder)	1	1
heart_disease	SNOMED	80119007	Pericarditis¬¨‚Ä†co-occurrent¬¨‚Ä†and¬¨‚Ä†due¬¨‚Ä†to¬¨‚Ä†uremia¬¨‚Ä†(disorder)	1	0
heart_disease	SNOMED	81580000	Acute¬¨‚Ä†mediastinopericarditis¬¨‚Ä†(disorder)	1	0
heart_disease	SNOMED	827163002	Early¬¨‚Ä†postmyocardial¬¨‚Ä†infarction¬¨‚Ä†pericarditis¬¨‚Ä†(disorder)	1	0
heart_disease	SNOMED	827164008	Delayed¬¨‚Ä†postmyocardial¬¨‚Ä†infarction¬¨‚Ä†pericarditis¬¨‚Ä†(disorder)	1	0
heart_disease	SNOMED	85598007	Constrictive¬¨‚Ä†pericarditis¬¨‚Ä†(disorder)	1	0
heart_disease	SNOMED	86504008	Subacute¬¨‚Ä†pericarditis¬¨‚Ä†(disorder)	1	0
heart_disease	SNOMED	87442008	Pericarditis¬¨‚Ä†co-occurrent¬¨‚Ä†and¬¨‚Ä†due¬¨‚Ä†to¬¨‚Ä†scleroderma¬¨‚Ä†(disorder)	1	0
heart_disease	SNOMED	89222008	Pericarditis¬¨‚Ä†co-occurrent¬¨‚Ä†with¬¨‚Ä†atrial¬¨‚Ä†septal¬¨‚Ä†defect¬¨‚Ä†(disorder)	1	0
heart_disease	SNOMED	90428001	Gonococcal¬¨‚Ä†pericarditis¬¨‚Ä†(disorder)	1	0
heart_disease	SNOMED	90453003	Chronic¬¨‚Ä†mediastinopericarditis¬¨‚Ä†due¬¨‚Ä†to¬¨‚Ä†rheumatic¬¨‚Ä†heart¬¨‚Ä†disease¬¨‚Ä†(disorder)	1	0
heart_disease	ICD10	I270	Primary pulmonary hypertension	1	0
heart_disease	ICD10	I272	Other secondary pulmonary hypertension	1	0
heart_disease	SNOMED	1010627004	Pulmonary¬¨‚Ä†hypertension¬¨‚Ä†due¬¨‚Ä†to¬¨‚Ä†developmental¬¨‚Ä†abnormality¬¨‚Ä†(disorder)	1	1
heart_disease	SNOMED	10964002	Progressive pulmonary hypertension	1	0
heart_disease	SNOMED	11399002	Pulmonary hypertensive arterial disease	1	0
heart_disease	SNOMED	155328008	Pulmonary hypertension (& [primary])	1	0
heart_disease	SNOMED	194888002	Secondary pulmonary hypertension	1	0
heart_disease	SNOMED	233941006	Solitary pulmonary hypertension	1	0
heart_disease	SNOMED	233942004	Small vessel pulmonary hypertension	1	0
heart_disease	SNOMED	233943009	Sporadic primary pulmonary hypertension	1	0
heart_disease	SNOMED	233945002	Pulmonary hypertension caused by drug	1	0
heart_disease	SNOMED	233946001	Large vessel pulmonary hypertension	1	0
heart_disease	SNOMED	233947005	Thromboembolic pulmonary hypertension	1	0
heart_disease	SNOMED	233948000	Post-arteritic pulmonary hypertension	1	0
heart_disease	SNOMED	233950008	Pulmonary hypertension associated with chronic underventilation	1	0
heart_disease	SNOMED	233951007	Pulmonary hypertension associated with septal defect / shunt	1	1
heart_disease	SNOMED	233952000	Pulmonary hypertension secondary to left sided heart disease	1	0
heart_disease	SNOMED	233954004	High altitude pulmonary hypertension	1	0
heart_disease	SNOMED	26174007	Primary pulmonary hypertension	1	0
heart_disease	SNOMED	266293003	Pulmonary hypertension (& [primary])	1	0
heart_disease	SNOMED	272791000000105	Primary pulmonary hypertension drugs band1	1	0
heart_disease	SNOMED	272801000000109	Primary pulmonary hypertension drugs band2	1	0
heart_disease	SNOMED	272811000000106	Primary pulmonary hypertension drugs band3	1	0
heart_disease	SNOMED	272821000000100	Primary pulmonary hypertension drugs band4	1	0
heart_disease	SNOMED	276792008	Pulmonary hypertension with extreme obesity	1	0
heart_disease	SNOMED	276793003	Pulmonary hypertension with occult mitral stenosis	1	0
heart_disease	SNOMED	276794009	Facultative pulmonary hypertension with shunt at atrial level	1	0
heart_disease	SNOMED	360573001	Post-capillary pulmonary hypertension	1	0
heart_disease	SNOMED	360578005	Pulmonary hypertension secondary to raised pulmonary vascular resistance	1	0
heart_disease	SNOMED	426012001	Right heart failure due to pulmonary hypertension	1	0
heart_disease	SNOMED	445237003	Portopulmonary hypertension	1	0
heart_disease	SNOMED	445928005	Eisenmenger's¬¨‚Ä†syndrome¬¨‚Ä†(disorder)	1	0
heart_disease	SNOMED	472757001	Pulmonary venous hypertension as complication of procedure	1	0
heart_disease	SNOMED	472758006	Pulmonary venous hypertension due to compression of pulmonary great vein	1	0
heart_disease	SNOMED	472759003	Pulmonary venous hypertension due to compression of pulmonary great vein by sclerosing mediastinitis	1	0
heart_disease	SNOMED	472760008	Pulmonary venous hypertension due to compression of pulmonary great vein by lymphadenopathy	1	0
heart_disease	SNOMED	472761007	Pulmonary venous hypertension due to compression of pulmonary great vein by neoplasm	1	0
heart_disease	SNOMED	472790001	Pulmonary venous hypertension due to disorder of left heart	1	0
heart_disease	SNOMED	5499009	Pulmonary hypertensive venous disease	1	0
heart_disease	SNOMED	697896007	Precapillary pulmonary hypertension	1	0
heart_disease	SNOMED	697897003	Heritable pulmonary arterial hypertension	1	1
heart_disease	SNOMED	697898008	Idiopathic pulmonary arterial hypertension	1	0
heart_disease	SNOMED	697899000	Heritable pulmonary arterial hypertension due to bone morphogenetic protein receptor type II mutation	1	1
heart_disease	SNOMED	697900005	Heritable pulmonary arterial hypertension due to activin A receptor type II-like kinase 1 or endoglin mutation	1	1
heart_disease	SNOMED	697901009	Pulmonary arterial hypertension caused by toxin	1	0
heart_disease	SNOMED	697902002	Associated pulmonary arterial hypertension	1	0
heart_disease	SNOMED	697903007	Pulmonary arterial hypertension associated with connective tissue disease	1	0
heart_disease	SNOMED	697904001	Pulmonary arterial hypertension associated with human immunodeficiency virus infection	1	0
heart_disease	SNOMED	697905000	Pulmonary arterial hypertension associated with congenital heart disease	1	1
heart_disease	SNOMED	697906004	Pulmonary arterial hypertension associated with congenital systemic-to-pulmonary shunt	1	1
heart_disease	SNOMED	697907008	Pulmonary arterial hypertension associated with schistosomiasis	1	0
heart_disease	SNOMED	697908003	Pulmonary arterial hypertension associated with chronic hemolytic anemia	1	0
heart_disease	SNOMED	697910001	Pulmonary hypertension due to lung disease and/or hypoxia	1	0
heart_disease	SNOMED	697911002	Pulmonary hypertension due to chronic obstructive pulmonary disease	1	0
heart_disease	SNOMED	697912009	Pulmonary hypertension due to interstitial lung disease	1	0
heart_disease	SNOMED	697913004	Pulmonary hypertension due to pulmonary disease with mixed restrictive and obstructive pattern	1	0
heart_disease	SNOMED	697914005	Pulmonary hypertension due to sleep-disordered breathing	1	0
heart_disease	SNOMED	697915006	Pulmonary hypertension due to alveolar hypoventilation disorder	1	0
heart_disease	SNOMED	697916007	Pulmonary hypertension due to developmental abnormality of the lung	1	0
heart_disease	SNOMED	697917003	Pulmonary hypertension due to hematological disorder	1	0
heart_disease	SNOMED	697918008	Pulmonary hypertension due to myeloproliferative disorder	1	0
heart_disease	SNOMED	697919000	Pulmonary hypertension due to post-splenectomy hematological disorder	1	0
heart_disease	SNOMED	697920006	Pulmonary hypertension in systemic disorder	1	0
heart_disease	SNOMED	697921005	Pulmonary hypertension in sarcoidosis	1	0
heart_disease	SNOMED	697922003	Pulmonary hypertension in Langerhans cell histiocytosis	1	0
heart_disease	SNOMED	697923008	Pulmonary hypertension in lymphangioleiomyomatosis	1	0
heart_disease	SNOMED	697924002	Pulmonary hypertension in neurofibromatosis	1	0
heart_disease	SNOMED	697925001	Pulmonary hypertension due to systolic systemic ventricular dysfunction	1	0
heart_disease	SNOMED	697926000	Pulmonary hypertension due to diastolic systemic ventricular dysfunction	1	0
heart_disease	SNOMED	697927009	Pulmonary hypertension due to left-sided valvular heart disease	1	0
heart_disease	SNOMED	697928004	Pulmonary venous hypertension due to congenital stenosis of pulmonary vein	1	1
heart_disease	SNOMED	698638005	Pregnancy induced hypertension with pulmonary edema	1	0
heart_disease	SNOMED	698640000	Hypertension in the puerperium with pulmonary edema	1	0
heart_disease	SNOMED	703355003	Pulmonary hypertension due to vasculitis	1	0
heart_disease	SNOMED	70995007	Pulmonary hypertension	1	0
heart_disease	SNOMED	720575002	Braddock syndrome	1	1
heart_disease	SNOMED	776416004	Hyperuricemia, pulmonary hypertension, renal failure, alkalosis syndrome	1	1
heart_disease	SNOMED	840306007	Mild pulmonary hypertension	1	0
heart_disease	SNOMED	840307003	Moderate pulmonary hypertension	1	0
heart_disease	SNOMED	840308008	Severe pulmonary hypertension	1	0
heart_disease	SNOMED	87394009	Episodic pulmonary hypertension	1	0
heart_disease	SNOMED	879814007	Pulmonary¬¨‚Ä†hypertension¬¨‚Ä†due¬¨‚Ä†to¬¨‚Ä†pulmonary¬¨‚Ä†capillary¬¨‚Ä†hemangiomatosis¬¨‚Ä†(disorder)	1	0
heart_disease	SNOMED	879815008	Pulmonary¬¨‚Ä†hypertension¬¨‚Ä†due¬¨‚Ä†to¬¨‚Ä†pulmonary¬¨‚Ä†veno-occlusive¬¨‚Ä†disease¬¨‚Ä†(disorder)	1	0
heart_disease	SNOMED	879816009	Pulmonary¬¨‚Ä†hypertension¬¨‚Ä†due¬¨‚Ä†to¬¨‚Ä†familial¬¨‚Ä†pulmonary¬¨‚Ä†capillary¬¨‚Ä†hemangiomatosis¬¨‚Ä†(disorder)	1	0
heart_disease	SNOMED	88223008	Secondary pulmonary hypertension	1	0
heart_disease	SNOMED	892411000000107	Pulmonary arterial hypertension drugs Band 1	1	0
heart_disease	SNOMED	892431000000104	Pulmonary arterial hypertension drugs Band 2	1	0
heart_disease	SNOMED	892451000000106	Pulmonary arterial hypertension drugs Band 3	1	0
heart_disease	SNOMED	892471000000102	Pulmonary arterial hypertension drugs Band 4	1	0
heart_disease	ICD10	B376	Candidal endocarditis	1	1
heart_disease	ICD10	I05	Rheumatic mitral valve diseases	1	1
heart_disease	ICD10	I050	Mitral stenosis	1	1
heart_disease	ICD10	I051	Rheumatic mitral insufficiency	1	1
heart_disease	ICD10	I052	Mitral stenosis with insufficiency	1	1
heart_disease	ICD10	I058	Other mitral valve diseases	1	1
heart_disease	ICD10	I059	Mitral valve disease unspecified	1	1
heart_disease	ICD10	I06	Rheumatic aortic valve diseases	1	1
heart_disease	ICD10	I060	Rheumatic aortic stenosis	1	1
heart_disease	ICD10	I061	Rheumatic aortic insufficiency	1	1
heart_disease	ICD10	I062	Rheumatic aortic stenosis with insufficiency	1	1
heart_disease	ICD10	I068	Other rheumatic aortic valve diseases	1	1
heart_disease	ICD10	I069	Rheumatic aortic valve disease unspecified	1	1
heart_disease	ICD10	I07	Rheumatic tricuspid valve diseases	1	1
heart_disease	ICD10	I070	Tricuspid stenosis	1	1
heart_disease	ICD10	I071	Tricuspid insufficiency	1	1
heart_disease	ICD10	I072	Tricuspid stenosis with insufficiency	1	1
heart_disease	ICD10	I078	Other tricuspid valve diseases	1	1
heart_disease	ICD10	I079	Tricuspid valve disease unspecified	1	1
heart_disease	ICD10	I08	Multiple valve diseases	1	1
heart_disease	ICD10	I080	Disorders of both mitral and aortic valves	1	1
heart_disease	ICD10	I081	Disorders of both mitral and tricuspid valves	1	1
heart_disease	ICD10	I082	Disorders of both aortic and tricuspid valves	1	1
heart_disease	ICD10	I083	Combined disorders of mitral, aortic and tricuspid valves	1	1
heart_disease	ICD10	I088	Other multiple valve diseases	1	1
heart_disease	ICD10	I089	Multiple valve disease unspecified	1	1
heart_disease	ICD10	I34	Nonrheumatic mitral valve disorders	1	1
heart_disease	ICD10	I340	Mitral (valve) insufficiency	1	1
heart_disease	ICD10	I341	Mitral (valve) prolapse	1	1
heart_disease	ICD10	I342	Nonrheumatic mitral (valve) stenosis	1	1
heart_disease	ICD10	I348	Other nonrheumatic mitral valve disorders	1	1
heart_disease	ICD10	I349	Nonrheumatic mitral valve disorder unspecified	1	1
heart_disease	ICD10	I35	Nonrheumatic aortic valve disorders	1	1
heart_disease	ICD10	I350	Aortic (valve) stenosis	1	1
heart_disease	ICD10	I351	Aortic (valve) insufficiency	1	1
heart_disease	ICD10	I352	Aortic (valve) stenosis with insufficiency	1	1
heart_disease	ICD10	I358	Other aortic valve disorders	1	1
heart_disease	ICD10	I359	Aortic valve disorder unspecified	1	1
heart_disease	ICD10	I36	Nonrheumatic tricuspid valve disorders	1	1
heart_disease	ICD10	I360	Nonrheumatic tricuspid (valve) stenosis	1	1
heart_disease	ICD10	I361	Nonrheumatic tricuspid (valve) insufficiency	1	1
heart_disease	ICD10	I362	Nonrheumatic tricuspid (valve) stenosis with insufficiency	1	1
heart_disease	ICD10	I368	Other nonrheumatic tricuspid valve disorders	1	1
heart_disease	ICD10	I369	Nonrheumatic tricuspid valve disorder unspecified	1	1
heart_disease	ICD10	I37	Pulmonary valve disorders	1	1
heart_disease	ICD10	I370	Pulmonary valve stenosis	1	1
heart_disease	ICD10	I371	Pulmonary valve insufficiency	1	1
heart_disease	ICD10	I372	Pulmonary valve stenosis with insufficiency	1	1
heart_disease	ICD10	I378	Other pulmonary valve disorders	1	1
heart_disease	ICD10	I379	Pulmonary valve disorder unspecified	1	1
heart_disease	ICD10	I38	Endocarditis, valve unspecified	1	1
heart_disease	ICD10	I390	Mitral valve disorders in diseases classified elsewhere	1	1
heart_disease	ICD10	I391	Aortic valve disorders in diseases classified elsewhere	1	1
heart_disease	ICD10	I392	Tricuspid valve disorders in diseases classified elsewhere	1	1
heart_disease	ICD10	I393	Pulmonary valve disorders in diseases classified elsewhere	1	1
heart_disease	ICD10	I394	Multiple valve disorders in diseases classified elsewhere	1	1
heart_disease	ICD10	I398	Endocarditis, valve unspecified, in diseases classified elsewhere	1	1
heart_disease	ICD10	Q220	Pulmonary valve atresia	1	1
heart_disease	ICD10	Q221	Congenital pulmonary valve stenosis	1	1
heart_disease	ICD10	Q222	Congenital pulmonary valve insufficiency	1	1
heart_disease	ICD10	Q223	Other congenital malformations of pulmonary valve	1	1
heart_disease	ICD10	Q224	Congenital tricuspid stenosis	1	1
heart_disease	ICD10	Q225	Ebstein anomaly	1	1
heart_disease	ICD10	Q228	Other congenital malformations of tricuspid valve	1	1
heart_disease	ICD10	Q229	Congenital malformation of tricuspid valve, unspecified	1	1
heart_disease	ICD10	Q230	Congenital stenosis of aortic valve	1	1
heart_disease	ICD10	Q231	Congenital insufficiency of aortic valve	1	1
heart_disease	ICD10	Q232	Congenital mitral stenosis	1	1
heart_disease	ICD10	Q233	Congenital mitral insufficiency	1	1
heart_disease	ICD10	Q238	Other congenital malformations of aortic and mitral valves	1	1
heart_disease	ICD10	Q239	Congenital malformation of aortic and mitral valves, unspecified	1	1
heart_disease	ICD10	T820	Mechanical complication of heart valve prosthesis	1	1
heart_disease	ICD10	T826	Infection and inflammatory reaction due to cardiac valve prosthesis	1	1
heart_disease	ICD10	Z952	Presence of prosthetic heart valve	1	1
heart_disease	ICD10	Z953	Presence of xenogenic heart valve	1	1
heart_disease	ICD10	Z954	Presence of other heart-valve replacement	1	1
heart_disease	SNOMED	1003863006	Stenosis of truncal valve following procedure	1	1
heart_disease	SNOMED	1003919001	Postprocedural common atrioventricular valvar stenosis	1	1
heart_disease	SNOMED	10273003	Acute infarction of papillary muscle	1	1
heart_disease	SNOMED	1034211000000105	Transcatheter mitral valve implantation using fluoroscopic guidance	1	1
heart_disease	SNOMED	10743121000119108	Aortic valve disorder in mother complicating childbirth	1	1
heart_disease	SNOMED	10809641000119100	Mitral valve disorder in mother complicating childbirth	1	1
heart_disease	SNOMED	1086011000000102	Transcatheter aortic valve implantation	1	1
heart_disease	SNOMED	109431006	Ebstein-like malformation of mitral valve	1	1
heart_disease	SNOMED	1095181000000101	Sutureless aortic valve replacement	1	1
heart_disease	SNOMED	111287006	Tricuspid valve regurgitation	1	1
heart_disease	SNOMED	1119299008	Mitral regurgitation due to congenital abnormality of mitral subvalvular apparatus	1	1
heart_disease	SNOMED	1119300000	Mitral regurgitation due to acquired abnormality of mitral subvalvular apparatus	1	1
heart_disease	SNOMED	112817008	Resuture of heart valve prosthesis, poppet	1	1
heart_disease	SNOMED	1131009	Congenital valvular insufficiency	1	1
heart_disease	SNOMED	1137687006	Regurgitation of left (non-mitral) atrioventricular valve	1	1
heart_disease	SNOMED	1141647009	Infective endocarditis of cardiac valve with vegetation	1	1
heart_disease	SNOMED	1141742009	Regurgitation of right atrioventricular (not morphologically tricuspid) valve	1	1
heart_disease	SNOMED	1142043006	Late syphilitic pulmonary regurgitation	1	1
heart_disease	SNOMED	1142308000	Mitral valve regurgitation due to acute myocardial infarction	1	1
heart_disease	SNOMED	1144420008	Sclerosis of cusp of aortic valve	1	1
heart_disease	SNOMED	1155719000	Rheumatic mitral valve obstruction	1	1
heart_disease	SNOMED	1155721005	Rheumatic aortic valve obstruction	1	1
heart_disease	SNOMED	1162915007	Accessory tricuspid valve tissue	1	1
heart_disease	SNOMED	11851006	Mitral valve disorder	1	1
heart_disease	SNOMED	1186709006	FLNA-related X-linked myxomatous valvular dysplasia	1	1
heart_disease	SNOMED	12023003	Rheumatic disease of aortic valve	1	1
heart_disease	SNOMED	1204210003	Inflammation of aortic valve	1	1
heart_disease	SNOMED	1208857001	Periprosthetic aortic valve regurgitation	1	1
heart_disease	SNOMED	1231000119100	History of aortic valve replacement	1	1
heart_disease	SNOMED	1234910007	Congenital straddling and overriding tricuspid valve	1	1
heart_disease	SNOMED	123643003	Acquired atresia of pulmonary valve	1	1
heart_disease	SNOMED	123656005	Congenital atresia of cardiac valve	1	1
heart_disease	SNOMED	123657001	Congenital stenosis of cardiac valve	1	1
heart_disease	SNOMED	123658006	Congenital cleft of cardiac valve	1	1
heart_disease	SNOMED	123801008	Heart valve stenosis and regurgitation	1	1
heart_disease	SNOMED	1241000119109	History of mitral valve replacement	1	1
heart_disease	SNOMED	125411000119107	History of mechanical aortic valve replacement	1	1
heart_disease	SNOMED	13316004	Implantation of pulmonary valve with tissue graft	1	1
heart_disease	SNOMED	13689005	Congenital anomaly of aortic valve	1	1
heart_disease	SNOMED	149159000	Heart valve replacement - graft	1	1
heart_disease	SNOMED	149162002	Heart valve replacement NOS & [aortic NOS] or [mitral NOS]	1	1
heart_disease	SNOMED	15096009	Congenital insufficiency of pulmonary valve	1	1
heart_disease	SNOMED	16063004	Rheumatic disease of heart valve	1	1
heart_disease	SNOMED	161677002	History of artificial heart valve	1	1
heart_disease	SNOMED	16440002	Rheumatic disease of mitral AND aortic valves	1	1
heart_disease	SNOMED	16855001	Rheumatic tricuspid valve failure	1	1
heart_disease	SNOMED	17394001	Ebstein's anomaly with atrial septal defect	1	1
heart_disease	SNOMED	174917006	Mitral valve: [plastic repair] or [replacement]	1	1
heart_disease	SNOMED	174918001	Homograft mitral valve replacement	1	1
heart_disease	SNOMED	174919009	Xenograft mitral valve replacement	1	1
heart_disease	SNOMED	174920003	Prosthetic mitral valve replacement (& [Bjork Shiley] or [Carpentier Edwards])	1	1
heart_disease	SNOMED	174926009	Aortic valve: [plastic repair] or [replacement]	1	1
heart_disease	SNOMED	174927000	Homograft aortic valve replacement	1	1
heart_disease	SNOMED	174928005	Xenograft aortic valve replacement	1	1
heart_disease	SNOMED	174929002	Mechanical prosthetic aortic valve replacement	1	1
heart_disease	SNOMED	174934003	Tricuspid valve: [plastic repair] or [replacement]	1	1
heart_disease	SNOMED	174935002	Homograft tricuspid valve replacement	1	1
heart_disease	SNOMED	174936001	Xenograft tricuspid valve replacement	1	1
heart_disease	SNOMED	174937005	Mechanical prosthetic tricuspid valve replacement	1	1
heart_disease	SNOMED	174943007	Pulmonary valve: [plastic repair] or [replacement]	1	1
heart_disease	SNOMED	174944001	Homograft pulmonary valve replacement	1	1
heart_disease	SNOMED	174945000	Xenograft pulmonary valve replacement	1	1
heart_disease	SNOMED	174946004	Mechanical prosthetic pulmonary valve replacement	1	1
heart_disease	SNOMED	174954002	Prosthetic heart valve replacement: [NEC] or [Starr Edwards]	1	1
heart_disease	SNOMED	174960002	Revision of plastic repair of mitral valve	1	1
heart_disease	SNOMED	174980001	Annuloplasty of mitral valve	1	1
heart_disease	SNOMED	17759006	Rheumatic aortic stenosis with regurgitation	1	1
heart_disease	SNOMED	18546004	Congenital stenosis of aortic valve	1	1
heart_disease	SNOMED	18687009	Rheumatic disease of pulmonary valve	1	1
heart_disease	SNOMED	186875004	Syphilitic endocarditis of mitral valve	1	1
heart_disease	SNOMED	186877007	Syphilitic endocarditis of tricuspid valve	1	1
heart_disease	SNOMED	186878002	Syphilitic endocarditis of pulmonary valve	1	1
heart_disease	SNOMED	19036004	Rheumatic heart valve stenosis	1	1
heart_disease	SNOMED	194726006	Mitral stenosis with insufficiency	1	1
heart_disease	SNOMED	194727002	Non-rheumatic mitral valve stenosis	1	1
heart_disease	SNOMED	194732001	Diseases of mitral and aortic valves	1	1
heart_disease	SNOMED	194733006	Mitral and aortic stenosis	1	1
heart_disease	SNOMED	194734000	Mitral stenosis and aortic insufficiency	1	1
heart_disease	SNOMED	194735004	Mitral insufficiency and aortic stenosis	1	1
heart_disease	SNOMED	194736003	Mitral and aortic incompetence	1	1
heart_disease	SNOMED	194741006	Rheumatic tricuspid stenosis and incompetence	1	1
heart_disease	SNOMED	194866002	Rupture of chordae tendinae as current complication following acute myocardial infarction	1	1
heart_disease	SNOMED	194867006	Rupture of papillary muscle as current complication following acute myocardial infarction	1	1
heart_disease	SNOMED	194978002	Non-rheumatic mitral regurgitation	1	1
heart_disease	SNOMED	194983005	Aortic incompetence, non-rheumatic	1	1
heart_disease	SNOMED	194984004	Aortic stenosis, non-rheumatic	1	1
heart_disease	SNOMED	194987006	Aortic valve stenosis with insufficiency	1	1
heart_disease	SNOMED	194989009	Tricuspid valve disorders, non-rheumatic	1	1
heart_disease	SNOMED	194990000	Tricuspid incompetence, non-rheumatic	1	1
heart_disease	SNOMED	194991001	Tricuspid stenosis, non-rheumatic	1	1
heart_disease	SNOMED	194992008	Non-rheumatic tricuspid valve stenosis with insufficiency	1	1
heart_disease	SNOMED	194995005	Pulmonary incompetence, non-rheumatic	1	1
heart_disease	SNOMED	194997002	Pulmonary stenosis, non-rheumatic	1	1
heart_disease	SNOMED	195000004	Pulmonary valve stenosis with insufficiency	1	1
heart_disease	SNOMED	195002007	Multiple valve disease	1	1
heart_disease	SNOMED	195003002	Disorders of both aortic and tricuspid valves	1	1
heart_disease	SNOMED	195004008	Disorders of both mitral and tricuspid valves	1	1
heart_disease	SNOMED	195005009	Combined disorders of mitral, aortic and tricuspid valves	1	1
heart_disease	SNOMED	195141007	Papillary muscle atrophy	1	1
heart_disease	SNOMED	195142000	Papillary muscle degeneration	1	1
heart_disease	SNOMED	19833008	Nodular calcific aortic valve stenosis	1	1
heart_disease	SNOMED	204306007	Pentalogy of Fallot	1	1
heart_disease	SNOMED	204312002	Ventricular septal defect between left ventricle and right atrium	1	1
heart_disease	SNOMED	204319006	Lutembacher's syndrome	1	1
heart_disease	SNOMED	204339005	Congenital pulmonary valve abnormality	1	1
heart_disease	SNOMED	204342004	Congenital atresia of the pulmonary valve	1	1
heart_disease	SNOMED	204343009	Hypoplasia of pulmonary valve	1	1
heart_disease	SNOMED	204345002	Congenital fusion of pulmonic cusps	1	1
heart_disease	SNOMED	204346001	Congenital fusion of pulmonary valve segment	1	1
heart_disease	SNOMED	204351007	Fallot's trilogy	1	1
heart_disease	SNOMED	204352000	Supernumerary pulmonary valve cusps	1	1
heart_disease	SNOMED	204354004	Congenital tricuspid atresia and stenosis	1	1
heart_disease	SNOMED	204357006	Ebstein's anomaly	1	1
heart_disease	SNOMED	204362007	Parachute malformation of mitral valve	1	1
heart_disease	SNOMED	204363002	Supernumerary cusps of the mitral valve	1	1
heart_disease	SNOMED	204402008	Fusion of mitral valve cusps	1	1
heart_disease	SNOMED	20721001	Tricuspid valve disorder	1	1
heart_disease	SNOMED	213036006	Mechanical complication of heart valve prosthesis	1	1
heart_disease	SNOMED	213038007	Infection and inflammatory reaction due to cardiac valve prosthesis	1	1
heart_disease	SNOMED	21849008	Triple valve replacement	1	1
heart_disease	SNOMED	223371000000103	Percutaneous transluminal pulmonary valve replacement	1	1
heart_disease	SNOMED	22462001	Chronic bacterial endocarditis (disorder)	1	1
heart_disease	SNOMED	23063005	Congenital atresia of mitral valve	1	1
heart_disease	SNOMED	232744004	Mitral annuloplasty using ring	1	1
heart_disease	SNOMED	232745003	Plication annuloplasty of mitral valve	1	1
heart_disease	SNOMED	232765005	Excision of supramitral valve ring	1	1
heart_disease	SNOMED	232767002	Decalcification of implanted mitral valve	1	1
heart_disease	SNOMED	232770003	Balloon dilatation of implanted mitral valve	1	1
heart_disease	SNOMED	232773001	Bjork-Shiley prosthetic replacement of mitral valve	1	1
heart_disease	SNOMED	232777000	Replacement of implanted mitral valve	1	1
heart_disease	SNOMED	232815008	Replacement of implanted tricuspid valve	1	1
heart_disease	SNOMED	232838006	Autograft aortic valve replacement	1	1
heart_disease	SNOMED	232842009	Replacement of implanted aortic valve	1	1
heart_disease	SNOMED	232846007	Aortic valve replacement and replacement of ascending aorta	1	1
heart_disease	SNOMED	232847003	Aortic valve replacement and aortoplasty	1	1
heart_disease	SNOMED	232848008	Aortic valve replacement and patch aortoplasty	1	1
heart_disease	SNOMED	232849000	Aortic valve replacement and plication of ascending aorta	1	1
heart_disease	SNOMED	232878004	Replacement of implanted pulmonary valve	1	1
heart_disease	SNOMED	232920007	Atrioventricular (non-mitral non-tricuspid) valve replacement	1	1
heart_disease	SNOMED	232921006	Homograft atrioventricular valve replacement	1	1
heart_disease	SNOMED	232922004	Xenograft atrioventricular valve replacement	1	1
heart_disease	SNOMED	232923009	Mechanical prosthetic atrioventricular valve replacement	1	1
heart_disease	SNOMED	232927005	Replacement of implanted atrioventricular valve	1	1
heart_disease	SNOMED	232948007	Replacement of truncal valve	1	1
heart_disease	SNOMED	232949004	Homograft truncal valve replacement	1	1
heart_disease	SNOMED	232950004	Xenograft truncal valve replacement	1	1
heart_disease	SNOMED	232951000	Mechanical prosthetic truncal valve replacement	1	1
heart_disease	SNOMED	232955009	Replacement of implanted truncal valve	1	1
heart_disease	SNOMED	233601000000100	Aortic root replacement using pulmonary valve autograft with right ventricle to pulmonary artery valved conduit and aortoventriculoplasty	1	1
heart_disease	SNOMED	233849007	Syphilitic valve disease	1	1
heart_disease	SNOMED	233853009	Prosthetic valve endocarditis	1	1
heart_disease	SNOMED	233856001	Mitral restenosis	1	1
heart_disease	SNOMED	233860003	Post-infarction mitral papillary muscle rupture	1	1
heart_disease	SNOMED	233861004	Functional mitral regurgitation	1	1
heart_disease	SNOMED	233862006	Calcific aortic stenosis - bicuspid valve	1	1
heart_disease	SNOMED	233863001	Senile aortic stenosis	1	1
heart_disease	SNOMED	233864007	Aortic regurgitation due to cystic medial necrosis of aorta	1	1
heart_disease	SNOMED	233865008	Functional tricuspid regurgitation	1	1
heart_disease	SNOMED	233866009	Functional pulmonary regurgitation	1	1
heart_disease	SNOMED	234181008	Prosthetic cardiac valve dehiscence	1	1
heart_disease	SNOMED	234182001	Prosthetic cardiac valve component embolism	1	1
heart_disease	SNOMED	234183006	Prosthetic cardiac valve regurgitation	1	1
heart_disease	SNOMED	234184000	Prosthetic cardiac paravalvular leak	1	1
heart_disease	SNOMED	234185004	Prosthetic cardiac valve thrombosis	1	1
heart_disease	SNOMED	234186003	Prosthetic cardiac valve obstruction	1	1
heart_disease	SNOMED	234187007	Prosthetic cardiac valve vegetation	1	1
heart_disease	SNOMED	234188002	Prosthetic cardiac valve calcification	1	1
heart_disease	SNOMED	234189005	Prosthetic cardiac valve displacement	1	1
heart_disease	SNOMED	236529001	Prune belly syndrome with pulmonic stenosis, mental retardation and deafness	1	1
heart_disease	SNOMED	236530006	Pulmonic stenosis and congenital nephrosis	1	1
heart_disease	SNOMED	248694000	Prosthetic valve sound	1	1
heart_disease	SNOMED	248695004	Opening click of prosthetic valve	1	1
heart_disease	SNOMED	248696003	Closing click of prosthetic valve	1	1
heart_disease	SNOMED	248697007	Prosthetic valve sound muffled	1	1
heart_disease	SNOMED	250973007	Aortic stenosis with doming	1	1
heart_disease	SNOMED	250974001	Prosthetic aortic valve regurgitation	1	1
heart_disease	SNOMED	250975000	Paraprosthetic aortic regurgitation	1	1
heart_disease	SNOMED	250976004	Aortic cusp regurgitation	1	1
heart_disease	SNOMED	250978003	Aortic valve calcification	1	1
heart_disease	SNOMED	250979006	Aortic valve fibrosis	1	1
heart_disease	SNOMED	250982001	Commissural fusion of aortic cusp	1	1
heart_disease	SNOMED	250983006	Bicuspid doming of aortic cusp	1	1
heart_disease	SNOMED	250984000	Torn aortic cusp	1	1
heart_disease	SNOMED	250985004	Perforated aortic cusp	1	1
heart_disease	SNOMED	250987007	Prosthetic mitral valve regurgitation	1	1
heart_disease	SNOMED	250988002	Paraprosthetic mitral regurgitation	1	1
heart_disease	SNOMED	250989005	Mitral cusp prolapse	1	1
heart_disease	SNOMED	250990001	Ischemic mitral valve dysfunction	1	1
heart_disease	SNOMED	250999000	Rheumatic mitral valve leaflet changes	1	1
heart_disease	SNOMED	251001002	Mitral sub-valve apparatus calcification	1	1
heart_disease	SNOMED	251002009	Mitral valve annular calcification	1	1
heart_disease	SNOMED	251003004	Torn mitral leaflet	1	1
heart_disease	SNOMED	251004005	Masses on mitral apparatus	1	1
heart_disease	SNOMED	251006007	Pulmonary valve stenosis with doming	1	1
heart_disease	SNOMED	251007003	Pulmonary valve stenosis with narrow jet	1	1
heart_disease	SNOMED	25236004	Replacement of tricuspid valve	1	1
heart_disease	SNOMED	253303001	Solitary aortic trunk with pulmonary atresia	1	1
heart_disease	SNOMED	253374008	Congenital abnormality of atrioventricular valves and atrioventricular septal defect	1	1
heart_disease	SNOMED	253375009	Tricuspid leaflet dysplasia	1	1
heart_disease	SNOMED	253376005	Tricuspid annulus hypoplasia	1	1
heart_disease	SNOMED	253377001	Dilatation of tricuspid annulus	1	1
heart_disease	SNOMED	253378006	Overriding tricuspid valve	1	1
heart_disease	SNOMED	253379003	Straddling tricuspid valve	1	1
heart_disease	SNOMED	253380000	Tricuspid leaflet abnormality	1	1
heart_disease	SNOMED	253381001	Absent tricuspid leaflet	1	1
heart_disease	SNOMED	253382008	Double orifice of tricuspid valve	1	1
heart_disease	SNOMED	253383003	Tricuspid valve prolapse	1	1
heart_disease	SNOMED	253384009	Accessory tissue on tricuspid leaflet	1	1
heart_disease	SNOMED	253385005	Abnormality of tricuspid chordae tendinae	1	1
heart_disease	SNOMED	253386006	Arcade abnormality of tricuspid chordae tendinae	1	1
heart_disease	SNOMED	253387002	Tricuspid chordae tendinae too short	1	1
heart_disease	SNOMED	253388007	Tricuspid chordae tendinae too long	1	1
heart_disease	SNOMED	253389004	Tricuspid chordae tendinae to outlet septum	1	1
heart_disease	SNOMED	253390008	Tricuspid papillary muscle abnormality	1	1
heart_disease	SNOMED	253391007	Parachute malformation of tricuspid valve	1	1
heart_disease	SNOMED	253392000	Absent tricuspid papillary muscle	1	1
heart_disease	SNOMED	253393005	Fused tricuspid papillary muscle	1	1
heart_disease	SNOMED	253394004	Hypoplastic tricuspid papillary muscle	1	1
heart_disease	SNOMED	253395003	Mitral valve dysplasia	1	1
heart_disease	SNOMED	253396002	Mitral leaflet dysplasia	1	1
heart_disease	SNOMED	253397006	Overriding mitral valve	1	1
heart_disease	SNOMED	253398001	Dilatation of mitral annulus	1	1
heart_disease	SNOMED	253399009	Straddling mitral valve	1	1
heart_disease	SNOMED	253400002	Mitral leaflet abnormality	1	1
heart_disease	SNOMED	253401003	Absent mitral leaflets	1	1
heart_disease	SNOMED	253402005	Double orifice of mitral valve	1	1
heart_disease	SNOMED	253403000	Ebstein-like downward displacement of mitral valve	1	1
heart_disease	SNOMED	253404006	Anterior leaflet of mitral valve attached to septum	1	1
heart_disease	SNOMED	253405007	Accessory tissue on mitral leaflet	1	1
heart_disease	SNOMED	253406008	Abnormality of mitral chordae tendinae	1	1
heart_disease	SNOMED	253407004	Arcade abnormality of mitral chordae tendinae	1	1
heart_disease	SNOMED	253408009	Mitral chordae tendinae too short	1	1
heart_disease	SNOMED	253409001	Mitral chordae tendinae too long	1	1
heart_disease	SNOMED	253410006	Mitral papillary muscle abnormality	1	1
heart_disease	SNOMED	253411005	Absent mitral papillary muscle	1	1
heart_disease	SNOMED	253412003	Fused mitral papillary muscles	1	1
heart_disease	SNOMED	253413008	Hypoplastic mitral papillary muscle	1	1
heart_disease	SNOMED	253414002	Atrioventricular septal defect	1	1
heart_disease	SNOMED	253416000	Complete atrioventricular septal defect	1	1
heart_disease	SNOMED	253417009	Atrioventricular septal defect - ventricular component	1	1
heart_disease	SNOMED	253418004	Atrioventricular septal defect - ventricular component under superior bridging leaflet	1	1
heart_disease	SNOMED	253419007	Atrioventricular septal defect - Rastelli A	1	1
heart_disease	SNOMED	253420001	Atrioventricular septal defect - Rastelli B	1	1
heart_disease	SNOMED	253421002	Atrioventricular septal defect - Rastelli C	1	1
heart_disease	SNOMED	253422009	Atrioventricular septal defect - ventricular component under inferior bridging leaflet	1	1
heart_disease	SNOMED	253427003	Abnormality of atrioventricular (non-mitral, non-tricuspid) valve	1	1
heart_disease	SNOMED	253428008	Abnormality of common atrioventricular valve in atrioventricular septal defect	1	1
heart_disease	SNOMED	253429000	Atresia of common atrioventricular valve	1	1
heart_disease	SNOMED	253430005	Imperforate common atrioventricular valve	1	1
heart_disease	SNOMED	253431009	Hypoplasia of common atrioventricular valve	1	1
heart_disease	SNOMED	253432002	Dysplasia of common atrioventricular valve	1	1
heart_disease	SNOMED	253433007	Regurgitation of common atrioventricular valve	1	1
heart_disease	SNOMED	253434001	Common atrioventricular valve limited to one ventricle	1	1
heart_disease	SNOMED	253435000	Dilatation of common atrioventricular valve annulus	1	1
heart_disease	SNOMED	253436004	Common atrioventricular valve stenosis	1	1
heart_disease	SNOMED	253437008	Common atrioventricular valve leaflet abnormality	1	1
heart_disease	SNOMED	253438003	Common atrioventricular valve prolapse	1	1
heart_disease	SNOMED	253439006	True cleft of common atrioventricular valve leaflet	1	1
heart_disease	SNOMED	253440008	Accessory tissue on common atrioventricular valve leaflet	1	1
heart_disease	SNOMED	253441007	Double orifice of common atrioventricular valve	1	1
heart_disease	SNOMED	253442000	Triple orifice of left ventricular component of common atrioventricular valve	1	1
heart_disease	SNOMED	253443005	Ebstein's anomaly	1	1
heart_disease	SNOMED	253444004	Abnormality of common atrioventricular valve chords	1	1
heart_disease	SNOMED	253445003	Common atrioventricular valve chordae too short	1	1
heart_disease	SNOMED	253446002	Common atrioventricular valve chordae too long	1	1
heart_disease	SNOMED	253447006	Common atrioventricular valve chordae to outlet septum	1	1
heart_disease	SNOMED	253448001	Arcade abnormality of common atrioventricular valve chordae	1	1
heart_disease	SNOMED	253449009	Abnormality of common atrioventricular valve papillary muscle	1	1
heart_disease	SNOMED	253450009	Parachute malformation of common atrioventricular valve	1	1
heart_disease	SNOMED	253451008	Absent common atrioventricular valve papillary muscle	1	1
heart_disease	SNOMED	253452001	Fused common atrioventricular valve papillary muscle	1	1
heart_disease	SNOMED	253453006	Hypoplastic common atrioventricular valve papillary muscle	1	1
heart_disease	SNOMED	253454000	Abnormality of right atrioventricular valve in double inlet ventricle	1	1
heart_disease	SNOMED	253455004	Right atrioventricular valve atresia	1	1
heart_disease	SNOMED	253456003	Imperforate right atrioventricular valve	1	1
heart_disease	SNOMED	253457007	Right atrioventricular valve dysplasia	1	1
heart_disease	SNOMED	253458002	Right atrioventricular valve hypoplasia	1	1
heart_disease	SNOMED	253460000	Overriding right atrioventricular valve	1	1
heart_disease	SNOMED	253461001	Dilatation of right atrioventricular valve annulus	1	1
heart_disease	SNOMED	253462008	Right atrioventricular valve stenosis	1	1
heart_disease	SNOMED	253463003	Straddling right atrioventricular valve	1	1
heart_disease	SNOMED	253464009	Right atrioventricular valve leaflet abnormality	1	1
heart_disease	SNOMED	253465005	Unguarded right atrioventricular valve orifice	1	1
heart_disease	SNOMED	253467002	Double orifice of right atrioventricular valve	1	1
heart_disease	SNOMED	253468007	Ebstein's anomaly of right atrioventricular valve	1	1
heart_disease	SNOMED	253469004	Right atrioventricular valve prolapse	1	1
heart_disease	SNOMED	253470003	True cleft of right atrioventricular valve leaflet	1	1
heart_disease	SNOMED	253471004	Accessory tissue on right atrioventricular valve leaflet	1	1
heart_disease	SNOMED	253472006	Right atrioventricular valve leaflet dysplasia	1	1
heart_disease	SNOMED	253473001	CT - Abnormality of right atrioventricular chordae tendinae	1	1
heart_disease	SNOMED	253474007	Right atrioventricular valve chordae too short	1	1
heart_disease	SNOMED	253475008	Right atrioventricular valve chordae too long	1	1
heart_disease	SNOMED	253476009	Right atrioventricular valve chordae to outlet septum	1	1
heart_disease	SNOMED	253477000	Arcade abnormality of right atrioventricular valve chordae	1	1
heart_disease	SNOMED	253478005	Abnormality of right atrioventricular valve papillary muscle	1	1
heart_disease	SNOMED	253479002	Parachute malformation of right atrioventricular valve	1	1
heart_disease	SNOMED	253480004	Absent right atrioventricular valve papillary muscle	1	1
heart_disease	SNOMED	253481000	Fused right atrioventricular valve papillary muscles	1	1
heart_disease	SNOMED	253482007	Hypoplastic right atrioventricular valve papillary muscle	1	1
heart_disease	SNOMED	253483002	Abnormality of left atrioventricular valve in double inlet ventricle	1	1
heart_disease	SNOMED	253484008	Left atrioventricular valve atresia	1	1
heart_disease	SNOMED	253485009	Imperforate left atrioventricular valve	1	1
heart_disease	SNOMED	253486005	Left atrioventricular valve dysplasia	1	1
heart_disease	SNOMED	253487001	Left atrioventricular valve hypoplasia	1	1
heart_disease	SNOMED	253489003	Overriding left atrioventricular valve	1	1
heart_disease	SNOMED	253490007	Dilatation of left atrioventricular valve annulus	1	1
heart_disease	SNOMED	253491006	Left atrioventricular valve stenosis	1	1
heart_disease	SNOMED	253492004	Straddling left atrioventricular valve	1	1
heart_disease	SNOMED	253493009	Left atrioventricular valve leaflet abnormality	1	1
heart_disease	SNOMED	253494003	Absent left atrioventricular valve leaflets	1	1
heart_disease	SNOMED	253495002	Double orifice of left atrioventricular valve	1	1
heart_disease	SNOMED	253496001	Ebstein's anomaly of left atrioventricular valve	1	1
heart_disease	SNOMED	253497005	Left atrioventricular valve prolapse	1	1
heart_disease	SNOMED	253498000	True cleft of left atrioventricular valve leaflet	1	1
heart_disease	SNOMED	253499008	Accessory tissue on left atrioventricular valve leaflet	1	1
heart_disease	SNOMED	253500004	Left atrioventricular valve leaflet dysplasia	1	1
heart_disease	SNOMED	253501000	Abnormality of left atrioventricular valve chords	1	1
heart_disease	SNOMED	253502007	Left atrioventricular valve chordae too short	1	1
heart_disease	SNOMED	253503002	Left atrioventricular valve chordae too long	1	1
heart_disease	SNOMED	253504008	Left atrioventricular valve chordae to outlet septum	1	1
heart_disease	SNOMED	253505009	Arcade abnormality of left atrioventricular valve chordae	1	1
heart_disease	SNOMED	253506005	Abnormality of left atrioventricular valve papillary muscle	1	1
heart_disease	SNOMED	253507001	Parachute malformation of left atrioventricular valve	1	1
heart_disease	SNOMED	253508006	Absent left atrioventricular valve papillary muscle	1	1
heart_disease	SNOMED	253509003	Fused left atrioventricular valve papillary muscles	1	1
heart_disease	SNOMED	253510008	Hypoplastic left atrioventricular valve papillary muscle	1	1
heart_disease	SNOMED	253512000	Tetralogy of Fallot with pulmonary stenosis	1	1
heart_disease	SNOMED	253513005	Fallot's type pulmonary atresia	1	1
heart_disease	SNOMED	253514004	Dextraposition of aorta in Fallot's tetralogy	1	1
heart_disease	SNOMED	253515003	Ventricular septal defect in Fallot's tetralogy	1	1
heart_disease	SNOMED	253562005	Ventricular septal defect with malaligned outlet septum and overriding truncal valve	1	1
heart_disease	SNOMED	253578007	Congenital abnormality of arterial valves	1	1
heart_disease	SNOMED	253579004	Truncal valve abnormality	1	1
heart_disease	SNOMED	253581002	Truncal valve stenosis	1	1
heart_disease	SNOMED	253582009	Truncal valve regurgitation	1	1
heart_disease	SNOMED	253583004	Truncal valve prolapse	1	1
heart_disease	SNOMED	253584005	Accessory tissue on truncal valve cusp	1	1
heart_disease	SNOMED	253585006	Pulmonary valve cusp hypoplasia	1	1
heart_disease	SNOMED	253586007	Pulmonary valve ring hypoplasia	1	1
heart_disease	SNOMED	253587003	Commissural fusion of pulmonary valve	1	1
heart_disease	SNOMED	253588008	Mucoid thickening of pulmonary valve	1	1
heart_disease	SNOMED	253590009	PAIV - Pulmonary atresia with intact ventricular septum	1	1
heart_disease	SNOMED	253591008	Pulmonary atresia with ventricular septal defect	1	1
heart_disease	SNOMED	253592001	Pulmonary valve atresia without ventricular outflow tract	1	1
heart_disease	SNOMED	253593006	Imperforate pulmonary valve	1	1
heart_disease	SNOMED	253594000	Muscular pulmonary atresia	1	1
heart_disease	SNOMED	253595004	Pulmonary valve prolapse	1	1
heart_disease	SNOMED	253596003	APVS - Absent pulmonary valve syndrome	1	1
heart_disease	SNOMED	253597007	Accessory tissue on pulmonary valve cusp	1	1
heart_disease	SNOMED	253598002	Unicuspid pulmonary valve	1	1
heart_disease	SNOMED	253599005	Bicuspid pulmonary valve	1	1
heart_disease	SNOMED	253600008	Quadricuspid pulmonary valve	1	1
heart_disease	SNOMED	253602000	Commissural fusion of aortic valve	1	1
heart_disease	SNOMED	253603005	Eccentric opening of aortic valve	1	1
heart_disease	SNOMED	253604004	Aortic valve dysplasia	1	1
heart_disease	SNOMED	253606002	Aortic valve cusp abnormality	1	1
heart_disease	SNOMED	253607006	Hypoplasia of aortic valve cusp	1	1
heart_disease	SNOMED	253608001	Accessory tissue on aortic valve cusp	1	1
heart_disease	SNOMED	253609009	Abnormal number of aortic valve cusps	1	1
heart_disease	SNOMED	253610004	Unicuspid aortic valve	1	1
heart_disease	SNOMED	253611000	Quadricuspid aortic valve	1	1
heart_disease	SNOMED	253612007	Aortic valve cusp prolapse	1	1
heart_disease	SNOMED	253624000	Pulmonary atresia with confluent pulmonary arteries	1	1
heart_disease	SNOMED	253625004	Pulmonary atresia with absent pulmonary artery	1	1
heart_disease	SNOMED	257286007	Conduit with mechanical prosthetic valve	1	1
heart_disease	SNOMED	259261000000100	Percutaneous transluminal pulmonary valve replacement	1	1
heart_disease	SNOMED	26212005	Replacement of aortic valve	1	1
heart_disease	SNOMED	265472007	Plastic repair of mitral valve	1	1
heart_disease	SNOMED	265846007	Heart valve replacement NOS & [aortic NOS] or [mitral NOS]	1	1
heart_disease	SNOMED	266250003	Mitral papillary muscle rupture	1	1
heart_disease	SNOMED	266252006	Mitral papillary muscle dysfunction	1	1
heart_disease	SNOMED	26977004	Repair of mitral valve with prosthesis	1	1
heart_disease	SNOMED	27007008	Scarring of papillary muscle	1	1
heart_disease	SNOMED	270906004	Mitral chordae rupture	1	1
heart_disease	SNOMED	271984008	Disorder of prosthetic cardiac valve	1	1
heart_disease	SNOMED	274097009	Heart valve disorders - non-rheumatic	1	1
heart_disease	SNOMED	274098004	Rupture of chordae tendinae	1	1
heart_disease	SNOMED	275030001	Ball valve mitral valve replacement	1	1
heart_disease	SNOMED	275031002	Disc valve mitral valve replacement	1	1
heart_disease	SNOMED	275032009	Single leaflet mitral valve replacement	1	1
heart_disease	SNOMED	275033004	Bileaflet mitral valve replacement	1	1
heart_disease	SNOMED	275035006	Heart valve replacement - prosthesis	1	1
heart_disease	SNOMED	275199000	Ball valve aortic valve replacement	1	1
heart_disease	SNOMED	275200002	Disc valve aortic valve replacement	1	1
heart_disease	SNOMED	275201003	Single leaflet aortic valve replacement	1	1
heart_disease	SNOMED	275202005	Bileaflet aortic valve replacement	1	1
heart_disease	SNOMED	275203000	Ball valve tricuspid valve replacement	1	1
heart_disease	SNOMED	275204006	Disc valve tricuspid valve replacement	1	1
heart_disease	SNOMED	275205007	Single leaflet tricuspid valve replacement	1	1
heart_disease	SNOMED	275206008	Bileaflet tricuspid valve replacement	1	1
heart_disease	SNOMED	275207004	Ball valve pulmonary valve replacement	1	1
heart_disease	SNOMED	275209001	Disc valve pulmonary valve replacement	1	1
heart_disease	SNOMED	275210006	Single leaflet pulmonary valve replacement	1	1
heart_disease	SNOMED	275211005	Bileaflet pulmonary valve replacement	1	1
heart_disease	SNOMED	275213008	Aortic valve replacement NOS	1	1
heart_disease	SNOMED	275214002	Mitral valve replacement NOS	1	1
heart_disease	SNOMED	276790000	Isolated aortic stenosis	1	1
heart_disease	SNOMED	276795005	Mitral valve anterior leaflet prolapse	1	1
heart_disease	SNOMED	278480000	Syphilitic endocarditis of aortic valve	1	1
heart_disease	SNOMED	28284007	Rheumatic heart valve stenosis with insufficiency	1	1
heart_disease	SNOMED	285961000119107	Mechanical breakdown of prosthetic heart valve	1	1
heart_disease	SNOMED	286011000119101	Rheumatic mitral valve annular calcification	1	1
heart_disease	SNOMED	286031000119106	Rheumatic mitral valve prolapse	1	1
heart_disease	SNOMED	28656008	Congenital insufficiency of aortic valve	1	1
heart_disease	SNOMED	286947004	Chronic mitral valvulitis due to rheumatic heart disease	1	1
heart_disease	SNOMED	287312007	Heart valve replacement - graft	1	1
heart_disease	SNOMED	29375001	Abnormal number of cusps	1	1
heart_disease	SNOMED	297197008	Ruptured tricuspid chordae	1	1
heart_disease	SNOMED	297285002	Paraprosthetic pulmonary regurgitation	1	1
heart_disease	SNOMED	297286001	Paraprosthetic tricuspid regurgitation	1	1
heart_disease	SNOMED	29928006	Congenital insufficiency of mitral valve	1	1
heart_disease	SNOMED	301106001	Pulmonary valve vegetations	1	1
heart_disease	SNOMED	301110003	Tricuspid valve vegetations	1	1
heart_disease	SNOMED	301184001	Aortic valve vegetations	1	1
heart_disease	SNOMED	301185000	Mitral valve vegetations	1	1
heart_disease	SNOMED	302943003	Abnormal number of pulmonary valve cusps	1	1
heart_disease	SNOMED	308662007	Porcine mitral valve replacement	1	1
heart_disease	SNOMED	308663002	Porcine aortic valve replacement	1	1
heart_disease	SNOMED	308664008	Porcine tricuspid valve replacement	1	1
heart_disease	SNOMED	308665009	Biological pulmonary valve replacement	1	1
heart_disease	SNOMED	308666005	Porcine pulmonary valve replacement	1	1
heart_disease	SNOMED	308667001	Biological atrioventricular valve replacement	1	1
heart_disease	SNOMED	308668006	Ball valve atrioventricular valve replacement	1	1
heart_disease	SNOMED	308669003	Disc valve atrioventricular valve replacement	1	1
heart_disease	SNOMED	308670002	Single leaflet atrioventricular valve replacement	1	1
heart_disease	SNOMED	308671003	Bileaflet atrioventricular valve replacement	1	1
heart_disease	SNOMED	308672005	Biological truncal valve replacement	1	1
heart_disease	SNOMED	308673000	Ball valve truncal valve replacement	1	1
heart_disease	SNOMED	308674006	Disc valve truncal valve replacement	1	1
heart_disease	SNOMED	308675007	Single leaflet truncal valve replacement	1	1
heart_disease	SNOMED	308676008	Bileaflet truncal valve replacement	1	1
heart_disease	SNOMED	310819002	Ball and cage cardiac valve prosthesis	1	1
heart_disease	SNOMED	310820008	Tilting disc cardiac valve prosthesis	1	1
heart_disease	SNOMED	31085000	Rheumatic mitral regurgitation	1	1
heart_disease	SNOMED	315615007	Non-rheumatic aortic sclerosis	1	1
heart_disease	SNOMED	316867001	[X]Presence of other heart valve replacement	1	1
heart_disease	SNOMED	31940004	Single valve replacement with valvuloplasty of another valve	1	1
heart_disease	SNOMED	33711000119109	History of mechanical heart valve replacement	1	1
heart_disease	SNOMED	34068001	Heart valve replacement	1	1
heart_disease	SNOMED	34126003	Rheumatic pulmonary valve insufficiency	1	1
heart_disease	SNOMED	35350000	Implantation of aortic valve prosthesis or synthetic device	1	1
heart_disease	SNOMED	36079008	Double cardiac valve orifice	1	1
heart_disease	SNOMED	36133000	Abnormal position of cardiac valve	1	1
heart_disease	SNOMED	36233006	Congenital stenosis of tricuspid valve	1	1
heart_disease	SNOMED	36791000119109	History of tricuspid valve replacement	1	1
heart_disease	SNOMED	368009	Heart valve disorder	1	1
heart_disease	SNOMED	370141003	Rheumatic mitral AND aortic valve obstruction	1	1
heart_disease	SNOMED	37119005	Double valve replacement with valvuloplasty of one valve	1	1
heart_disease	SNOMED	37153009	Implantation of heart valve with tissue graft	1	1
heart_disease	SNOMED	371813006	Acute mitral regurgitation from chordal rupture (disorder)	1	1
heart_disease	SNOMED	371814000	Acute mitral regurgitation from chordal dysfunction (disorder)	1	1
heart_disease	SNOMED	371815004	Acute mitral regurgitation from papillary muscle dysfunction (disorder)	1	1
heart_disease	SNOMED	371816003	Acute mitral regurgitation from papillary muscle rupture (disorder)	1	1
heart_disease	SNOMED	373116009	Acute mitral regurgitation	1	1
heart_disease	SNOMED	377141000000107	Percutaneous pulmonary valve replacement using fluoroscopic guidance	1	1
heart_disease	SNOMED	377151000000105	Percutaneous aortic valve replacement using fluoroscopic guidance	1	1
heart_disease	SNOMED	398995000	Cardiac valve prolapse (disorder)	1	1
heart_disease	SNOMED	399228007	Tetralogy of Fallot with absent pulmonary valve (disorder)	1	1
heart_disease	SNOMED	40023000	Rheumatic mitral valve failure	1	1
heart_disease	SNOMED	40445007	Heart valve regurgitation	1	1
heart_disease	SNOMED	405550001	Trauma to aortic valve	1	1
heart_disease	SNOMED	405551002	Trauma to mitral valve	1	1
heart_disease	SNOMED	405552009	Trauma to pulmonary valve (disorder)	1	1
heart_disease	SNOMED	405553004	Trauma to tricuspid valve (disorder)	1	1
heart_disease	SNOMED	40964007	Chronic valvulitis	1	1
heart_disease	SNOMED	409712001	Mitral valve prolapse	1	1
heart_disease	SNOMED	41371000119100	Shone complex	1	1
heart_disease	SNOMED	417081007	Systolic anterior movement of mitral valve	1	1
heart_disease	SNOMED	417094009	Valvular sclerosis (disorder)	1	1
heart_disease	SNOMED	417191003	Mitral valve sclerosis	1	1
heart_disease	SNOMED	42069006	Myxoid transformation of mitral valve	1	1
heart_disease	SNOMED	42486006	Implantation of mitral valve with tissue graft	1	1
heart_disease	SNOMED	427515002	Critical stenosis of aortic valve	1	1
heart_disease	SNOMED	42770003	Syphilis of tricuspid valve	1	1
heart_disease	SNOMED	428164004	Mitral valve disorder in pregnancy	1	1
heart_disease	SNOMED	428501002	Replacement of aortic root using pulmonary valve autograft with right ventricle to pulmonary artery valved conduit	1	1
heart_disease	SNOMED	429248007	Percutaneous transluminal replacement of pulmonary valve	1	1
heart_disease	SNOMED	429347004	Rheumatic aortic valve sclerosis	1	1
heart_disease	SNOMED	430065009	Abscess of aortic valve	1	1
heart_disease	SNOMED	430402003	Abscess of tricuspid valve due to bacteria (disorder)	1	1
heart_disease	SNOMED	430616003	Abscess of mitral valve	1	1
heart_disease	SNOMED	431189009	Abscess of tricuspid valve (disorder)	1	1
heart_disease	SNOMED	43121002	Rheumatic heart valve regurgitation	1	1
heart_disease	SNOMED	431238002	Abscess of pulmonary valve (disorder)	1	1
heart_disease	SNOMED	431261000	Bacterial abscess of pulmonary valve (disorder)	1	1
heart_disease	SNOMED	431262007	Bacterial abscess of mitral valve	1	1
heart_disease	SNOMED	431339008	Mechanical prosthetic mitral valve replacement	1	1
heart_disease	SNOMED	43176009	Congenital hypoplasia of tricuspid valve	1	1
heart_disease	SNOMED	432992007	Bacterial abscess of aortic valve	1	1
heart_disease	SNOMED	4374004	Congenital anomaly of tricuspid valve	1	1
heart_disease	SNOMED	43873004	Mechanical complication due to heart valve prosthesis	1	1
heart_disease	SNOMED	441401000000102	[X]Presence of other heart valve replacement	1	1
heart_disease	SNOMED	441873006	Percutaneous replacement of aortic valve using fluoroscopic guidance	1	1
heart_disease	SNOMED	441895005	Replacement of aortic valve with tissue graft	1	1
heart_disease	SNOMED	44241007	Heart valve stenosis	1	1
heart_disease	SNOMED	443887000	Grafting of aortic valve prosthesis by transapical approach	1	1
heart_disease	SNOMED	443916000	Grafting of aortic valve prosthesis by transluminal approach	1	1
heart_disease	SNOMED	444961009	Atrioventricular septal defect with common atrioventricular orifice (disorder)	1	1
heart_disease	SNOMED	445002005	Atrioventricular septal defect with separate atrioventricular orifices (disorder)	1	1
heart_disease	SNOMED	445264002	Atrioventricular septal defect with ventricular imbalance consisting of dominant left ventricle and hypoplastic right ventricle (disorder)	1	1
heart_disease	SNOMED	445270008	Aortic orifice left side by side with respect to pulmonary orifice	1	1
heart_disease	SNOMED	445298006	Aortic orifice anterior with respect to pulmonary orifice	1	1
heart_disease	SNOMED	445299003	Atrioventricular septal defect with ventricular imbalance consisting of dominant right ventricle and hypoplastic left ventricle (disorder)	1	1
heart_disease	SNOMED	445330003	Right atrioventricular valve leaflets absent in double inlet ventricle (unguarded orifice) (disorder)	1	1
heart_disease	SNOMED	445607003	Aortic orifice posterior left with respect to pulmonary orifice	1	1
heart_disease	SNOMED	445636003	Aortic orifice anterior right with respect to pulmonary orifice	1	1
heart_disease	SNOMED	445650008	Aortic orifice anterior left with respect to pulmonary orifice	1	1
heart_disease	SNOMED	446628002	Tricuspid leaflet gelatinous (disorder)	1	1
heart_disease	SNOMED	446630000	Tricuspid leaflet noncoapting (disorder)	1	1
heart_disease	SNOMED	446633003	Tricuspid leaflet thickened (disorder)	1	1
heart_disease	SNOMED	446670007	Aortic orifice right side by side with respect to pulmonary orifice	1	1
heart_disease	SNOMED	446699002	Tricuspid leaflet deficiency (disorder)	1	1
heart_disease	SNOMED	446781004	Tricuspid leaflet flail (disorder)	1	1
heart_disease	SNOMED	446786009	Tricuspid leaflet fenestration (disorder)	1	1
heart_disease	SNOMED	447670001	Ventricular septal defect with anterior malaligned outlet septum with overriding pulmonary valve (disorder)	1	1
heart_disease	SNOMED	447671002	Ventricular septal defect with posterior malaligned outlet septum with overriding aortic valve	1	1
heart_disease	SNOMED	447672009	Ventricular septal defect with posterior malaligned outlet septum with overriding pulmonary valve (disorder)	1	1
heart_disease	SNOMED	447681003	Continuity between mitral valve and pulmonary valve	1	1
heart_disease	SNOMED	447682005	Discontinuity between mitral valve and aortic valve	1	1
heart_disease	SNOMED	447683000	Discontinuity between mitral valve and pulmonary valve	1	1
heart_disease	SNOMED	447695000	Tricuspid truncal valve (disorder)	1	1
heart_disease	SNOMED	447696004	Unicommissural unicuspid aortic valve	1	1
heart_disease	SNOMED	447697008	Unicommissural unicuspid pulmonary valve (disorder)	1	1
heart_disease	SNOMED	447698003	Ventricular septal defect with anterior malaligned outlet septum with overriding aortic valve	1	1
heart_disease	SNOMED	447774002	Congenital midvalvar ring of mitral leaflet	1	1
heart_disease	SNOMED	447779007	Trifoliate left atrioventricular valve (disorder)	1	1
heart_disease	SNOMED	447822009	Congenital prolapse of aortic valve	1	1
heart_disease	SNOMED	447829000	Congenital abnormality of tricuspid chordae tendinae (disorder)	1	1
heart_disease	SNOMED	447830005	Congenital abnormality of tricuspid leaflet (disorder)	1	1
heart_disease	SNOMED	447838003	Pulmonary atresia and ventricular septal defect with aorta from left ventricle (disorder)	1	1
heart_disease	SNOMED	447839006	Pulmonary atresia and ventricular septal defect with aorta from right ventricle (disorder)	1	1
heart_disease	SNOMED	447847006	Prolapse of right coronary aortic valve cusp	1	1
heart_disease	SNOMED	447875008	Congenital mass of mitral leaflet	1	1
heart_disease	SNOMED	447915002	Ebstein's anomaly of left sided tricuspid valve with discordant atrioventricular connections (disorder)	1	1
heart_disease	SNOMED	447937009	Congenital abnormality of aortic valve cusp	1	1
heart_disease	SNOMED	448004007	Acommissural unicuspid pulmonary valve (disorder)	1	1
heart_disease	SNOMED	448026008	Left atrioventricular valve bifoliate with fused left sided superior and inferior bridging leaflet (disorder)	1	1
heart_disease	SNOMED	448073002	Congenital abnormality of tricuspid papillary muscle (disorder)	1	1
heart_disease	SNOMED	448074008	Ebstein's anomaly with functional tricuspid stenosis (disorder)	1	1
heart_disease	SNOMED	448085005	Acommissural unicuspid aortic valve	1	1
heart_disease	SNOMED	448102009	Quadricuspid truncal valve (disorder)	1	1
heart_disease	SNOMED	448118003	Atrioventricular septal defect with atrial and ventricular components and separate atrioventricular valves (disorder)	1	1
heart_disease	SNOMED	448119006	Atrioventricular septal defect with atrioventricular valve regurgitation (disorder)	1	1
heart_disease	SNOMED	448155003	Pulmonary atresia with ventricular septal defect of Fallot type (disorder)	1	1
heart_disease	SNOMED	448159009	Abnormality of tricuspid subvalvar apparatus (disorder)	1	1
heart_disease	SNOMED	448161000	Aortic valve overriding ventricular septum	1	1
heart_disease	SNOMED	448182006	Atrioventricular septal defect with ventricular component and interchordal shunting under inferior bridging leaflet (disorder)	1	1
heart_disease	SNOMED	448183001	Atrioventricular septal defect with ventricular component and interchordal shunting under superior bridging leaflet (disorder)	1	1
heart_disease	SNOMED	448184007	Atrioventricular septal defect with ventricular component and shunting under connecting tongue with separate orifices (disorder)	1	1
heart_disease	SNOMED	448331000	Atrioventricular septal defect with restrictive ventricular component (disorder)	1	1
heart_disease	SNOMED	448413002	Pulmonary valve overriding ventricular septum (disorder)	1	1
heart_disease	SNOMED	448475002	Absent pulmonary valve syndrome with ventricular septal defect of non Fallot type (disorder)	1	1
heart_disease	SNOMED	448497000	Congenital deformity of mitral valve annulus	1	1
heart_disease	SNOMED	448576004	Fenestration of aortic valve cusp	1	1
heart_disease	SNOMED	448604006	Congenital abnormality of pulmonary valve cusp (disorder)	1	1
heart_disease	SNOMED	448618004	Abnormality of mitral valve annulus	1	1
heart_disease	SNOMED	448626007	Gelatinous atrioventricular valve leaflet in atrioventricular septal defect (disorder)	1	1
heart_disease	SNOMED	448634001	Absent aortic valve cusp	1	1
heart_disease	SNOMED	448643005	Abnormality of pulmonary valve (disorder)	1	1
heart_disease	SNOMED	448684008	Prolapse of left coronary aortic valve cusp	1	1
heart_disease	SNOMED	448729006	Common atrioventricular valve in functionally univentricular heart (disorder)	1	1
heart_disease	SNOMED	448743001	Abnormality of aortic valve	1	1
heart_disease	SNOMED	448777006	Noncoapting atrioventricular valve leaflet in atrioventricular septal defect (disorder)	1	1
heart_disease	SNOMED	448780007	Ventricular septal defect with absent outlet septum and overriding truncal valve with extension of membranous septum (disorder)	1	1
heart_disease	SNOMED	448790004	Anterior-posterior orientation of bicuspid aortic valve	1	1
heart_disease	SNOMED	448793002	Bicuspid truncal valve (disorder)	1	1
heart_disease	SNOMED	448819009	Right-left orientation of bicuspid aortic valve	1	1
heart_disease	SNOMED	448820003	Thickened mitral leaflet	1	1
heart_disease	SNOMED	448821004	Abnormality of truncal valve cusp (disorder)	1	1
heart_disease	SNOMED	448822006	Deficiency of atrioventricular valve leaflet in atrioventricular septal defect (disorder)	1	1
heart_disease	SNOMED	448827000	Ventricular septal defect with absent outlet septum and overriding truncal valve with inferior muscular rim (disorder)	1	1
heart_disease	SNOMED	448828005	Deficiency of mitral leaflet	1	1
heart_disease	SNOMED	448836001	Thickened atrioventricular valve leaflet in atrioventricular septal defect (disorder)	1	1
heart_disease	SNOMED	448844001	Multiple mitral papillary muscles with hammock valve	1	1
heart_disease	SNOMED	448903003	Dilatation of annulus of aortic valve	1	1
heart_disease	SNOMED	448919005	Atrioventricular septal defect with ventricular component under superior bridging leaflet without chordal attachment to ventricular septal crest (disorder)	1	1
heart_disease	SNOMED	448946000	Anterior-posterior orientation of bicuspid pulmonary valve	1	1
heart_disease	SNOMED	448947009	Congenital abnormality of left atrioventricular valve in double inlet ventricle (disorder)	1	1
heart_disease	SNOMED	449005003	Absence of mitral chordae tendinae	1	1
heart_disease	SNOMED	449008001	Flail atrioventricular valve leaflet in atrioventricular septal defect (disorder)	1	1
heart_disease	SNOMED	449011000	Fenestration of atrioventricular valve leaflet in atrioventricular septal defect (disorder)	1	1
heart_disease	SNOMED	449031001	Congenital abnormality of right atrioventricular valve leaflet in double inlet ventricle (disorder)	1	1
heart_disease	SNOMED	449032008	Congenital abnormality of right atrioventricular valve papillary muscle in double inlet ventricle (disorder)	1	1
heart_disease	SNOMED	449037002	Truncal valve overriding ventricular septum (disorder)	1	1
heart_disease	SNOMED	449040002	Hypoplasia of right atrioventricular valve annulus in double inlet ventricle (disorder)	1	1
heart_disease	SNOMED	449086000	Ebstein's anomaly of left atrioventricular valve in functionally univentricular heart (disorder)	1	1
heart_disease	SNOMED	449087009	Ebstein's anomaly of right atrioventricular valve in functionally univentricular heart (disorder)	1	1
heart_disease	SNOMED	449098005	Congenital abnormality of left atrioventricular valve chordae tendinae in double inlet ventricle (disorder)	1	1
heart_disease	SNOMED	449099002	Left atrioventricular valve stenosis in double inlet ventricle (disorder)	1	1
heart_disease	SNOMED	449110001	Congenital billowing of mitral valve leaflet	1	1
heart_disease	SNOMED	449111002	Double orifice of right atrioventricular valve in double inlet ventricle (disorder)	1	1
heart_disease	SNOMED	449112009	Prolapse of noncoronary aortic valve cusp	1	1
heart_disease	SNOMED	449116007	Tricuspid but functionally bicuspid aortic valve	1	1
heart_disease	SNOMED	449123008	Eccentric opening of tricuspid aortic valve	1	1
heart_disease	SNOMED	449124002	Eccentric opening of tricuspid pulmonary valve (disorder)	1	1
heart_disease	SNOMED	449133000	Absence of pulmonary valve cusp (disorder)	1	1
heart_disease	SNOMED	449135007	Congenital stenosis of mitral subvalvular apparatus (disorder)	1	1
heart_disease	SNOMED	449136008	Fenestration of mitral leaflet	1	1
heart_disease	SNOMED	449139001	Commissural fusion of truncal valve (disorder)	1	1
heart_disease	SNOMED	449140004	Right-left orientation of bicuspid pulmonary valve	1	1
heart_disease	SNOMED	449149003	Deficiency of aortic valve cusp	1	1
heart_disease	SNOMED	449158005	Ebstein's anomaly of tricuspid valve with atrialization of right ventricular chamber (disorder)	1	1
heart_disease	SNOMED	449186002	Dilatation of pulmonary valve annulus (disorder)	1	1
heart_disease	SNOMED	449189009	Mass associated with atrioventricular valve leaflet in atrioventricular septal defect (disorder)	1	1
heart_disease	SNOMED	449228007	Hypoplasia of left atrioventricular valve annulus in double inlet ventricle (disorder)	1	1
heart_disease	SNOMED	449270002	Hypoplasia of mitral valve annulus	1	1
heart_disease	SNOMED	449315003	Congenital abnormality of right atrioventricular valve chordae tendinae in double inlet ventricle (disorder)	1	1
heart_disease	SNOMED	449316002	Congenital abnormality of right atrioventricular valve in double inlet ventricle (disorder)	1	1
heart_disease	SNOMED	449354002	Hypoplasia of pulmonary cusps of absent pulmonary valve type (disorder)	1	1
heart_disease	SNOMED	449379004	Atrioventricular septal defect with ventricular component under inferior bridging leaflet with chords to crest ventricular septum (disorder)	1	1
heart_disease	SNOMED	449382009	Congenital abnormality of atrioventricular valve leaflet in atrioventricular septal defect (disorder)	1	1
heart_disease	SNOMED	449383004	Congenital abnormality of atrioventricular valve papillary muscle in atrioventricular septal defect (disorder)	1	1
heart_disease	SNOMED	449388008	Abnormality of atrioventricular valve leaflet in atrioventricular septal defect (disorder)	1	1
heart_disease	SNOMED	449455000	Abnormal attachment of tricuspid chordae tendinae (disorder)	1	1
heart_disease	SNOMED	449456004	Atrioventricular septal defect with atrioventricular valve regurgitation through left septal commissure (disorder)	1	1
heart_disease	SNOMED	449457008	Atrioventricular septal defect with atrioventricular valve regurgitation through left superior bridging leaflet lateral mural commissure (disorder)	1	1
heart_disease	SNOMED	449459006	Atrioventricular septal defect with atrioventricular valve regurgitation through left inferior bridging leaflet lateral mural commissure (disorder)	1	1
heart_disease	SNOMED	449490008	Atrioventricular septal defect with atrioventricular valve regurgitation through right septal commissure (disorder)	1	1
heart_disease	SNOMED	449529003	Abnormality of pulmonary valve cusp (disorder)	1	1
heart_disease	SNOMED	449534004	Obstructed interchordal space of tricuspid chordae tendinae (disorder)	1	1
heart_disease	SNOMED	449537006	Atrioventricular septal defect with atrioventricular valve regurgitation through right anterosuperior inferior mural commissure (disorder)	1	1
heart_disease	SNOMED	449538001	Atrioventricular septal defect with atrioventricular valve regurgitation through right anterosuperior superior bridging leaflet commissure (disorder)	1	1
heart_disease	SNOMED	449539009	Atrioventricular septal defect with atrioventricular valve regurgitation through right inferior bridging leaflet inferior mural commissure (disorder)	1	1
heart_disease	SNOMED	449544002	Deficiency of truncal valve cusp (disorder)	1	1
heart_disease	SNOMED	449555002	Aortic valve commissural abnormality	1	1
heart_disease	SNOMED	449563001	Absence of primary mitral chordae tendinae	1	1
heart_disease	SNOMED	449564007	Fenestration of truncal valve cusp (disorder)	1	1
heart_disease	SNOMED	449601008	Fenestration of pulmonary valve cusp (disorder)	1	1
heart_disease	SNOMED	449605004	Deficiency of pulmonary valve cusp (disorder)	1	1
heart_disease	SNOMED	449843004	Biologic cardiac valve prosthesis in situ	1	1
heart_disease	SNOMED	44993000	Rheumatic mitral valve and aortic valve stenosis	1	1
heart_disease	SNOMED	45058001	Syphilis of pulmonary valve	1	1
heart_disease	SNOMED	457607008	Obstruction of tricuspid valve due to tumor	1	1
heart_disease	SNOMED	457612009	Thrombosis of tricuspid valve (disorder)	1	1
heart_disease	SNOMED	457617003	Perforation of tricuspid leaflet	1	1
heart_disease	SNOMED	457622003	Rupture of tricuspid papillary muscle	1	1
heart_disease	SNOMED	457632005	Obstruction of mitral valve due to neoplasm	1	1
heart_disease	SNOMED	457637004	Thrombosis of mitral valve	1	1
heart_disease	SNOMED	457642007	Obstruction of pulmonary valve due to tumor	1	1
heart_disease	SNOMED	457647001	Thrombosis of pulmonary valve (disorder)	1	1
heart_disease	SNOMED	457652006	Calcification of pulmonary valve (disorder)	1	1
heart_disease	SNOMED	457657000	Perforation of pulmonary cusp	1	1
heart_disease	SNOMED	457662004	Rupture of pulmonary cusp	1	1
heart_disease	SNOMED	457667005	Disruption of pulmonary valve annulus (disorder)	1	1
heart_disease	SNOMED	457672001	Calcification of pulmonary valve annulus (disorder)	1	1
heart_disease	SNOMED	457677007	Dehiscence of pulmonary valve annulus as complication of procedure	1	1
heart_disease	SNOMED	457682000	Obstruction of aortic valve due to neoplasm	1	1
heart_disease	SNOMED	457687006	Thrombosis of aortic valve	1	1
heart_disease	SNOMED	457692008	Disruption of aortic valve annulus	1	1
heart_disease	SNOMED	457697002	Dehiscence of aortic valve annulus as complication of procedure	1	1
heart_disease	SNOMED	457702006	Disorder of aortic valve prosthesis	1	1
heart_disease	SNOMED	457707000	Thrombosis of truncal valve (disorder)	1	1
heart_disease	SNOMED	457712004	Calcification of truncal valve (disorder)	1	1
heart_disease	SNOMED	457717005	Perforation of truncal valve cusp (disorder)	1	1
heart_disease	SNOMED	457722005	Rupture of truncal valve cusp (disorder)	1	1
heart_disease	SNOMED	457727004	Thrombosis of common atrioventricular valve (disorder)	1	1
heart_disease	SNOMED	457732003	Calcification of common atrioventricular valve (disorder)	1	1
heart_disease	SNOMED	457737009	Thrombosis of right atrioventricular (not morphologically tricuspid) valve (disorder)	1	1
heart_disease	SNOMED	457742001	Calcification of right atrioventricular (not morphologically tricuspid) valve (disorder)	1	1
heart_disease	SNOMED	457747007	Rupture of right atrioventricular (nontricuspid) valve chordae tendinae	1	1
heart_disease	SNOMED	457752002	Rupture of right atrioventricular (not morphologically tricuspid) valve papillary muscle	1	1
heart_disease	SNOMED	457757008	Myxomatous degeneration of right atrioventricular (not morphologically tricuspid) valve leaflet (disorder)	1	1
heart_disease	SNOMED	457762009	Thrombosis of left atrioventricular (not morphologically mitral) valve (disorder)	1	1
heart_disease	SNOMED	457767003	Myxomatous degeneration of left atrioventricular (not morphologically mitral) valve leaflet (disorder)	1	1
heart_disease	SNOMED	457772007	Calcification of left atrioventricular (not morphologically mitral) valve (disorder)	1	1
heart_disease	SNOMED	457777001	Rupture of left atrioventricular (not morphologically mitral) valve chordae tendinae (disorder)	1	1
heart_disease	SNOMED	457782008	Rupture of left atrioventricular (not morphologically mitral) valve papillary muscle (disorder)	1	1
heart_disease	SNOMED	458038006	Abscess of truncal valve (disorder)	1	1
heart_disease	SNOMED	459067002	Infective endocarditis of cardiac valve (disorder)	1	1
heart_disease	SNOMED	459068007	Infective endocarditis of aortic valve	1	1
heart_disease	SNOMED	459151006	Infective endocarditis of tricuspid valve (disorder)	1	1
heart_disease	SNOMED	459152004	Infective endocarditis of mitral valve	1	1
heart_disease	SNOMED	459153009	Infective endocarditis of pulmonary valve	1	1
heart_disease	SNOMED	459154003	Infective endocarditis of truncal valve	1	1
heart_disease	SNOMED	459158000	Infective endocarditis of left atrioventricular (nonmitral) valve	1	1
heart_disease	SNOMED	459159008	Infective endocarditis of right atrioventricular (nontricuspid) valve	1	1
heart_disease	SNOMED	459162006	Abscess of common atrioventricular valve (disorder)	1	1
heart_disease	SNOMED	459175006	Abscess of left atrioventricular (not morphologically mitral) valve (disorder)	1	1
heart_disease	SNOMED	459176007	Abscess of right atrioventricular (nontricuspid) valve	1	1
heart_disease	SNOMED	459178008	Infective endocarditis of common atrioventricular valve	1	1
heart_disease	SNOMED	460599007	Dysfunction of tricuspid valve papillary muscle	1	1
heart_disease	SNOMED	460600005	Dysfunction of left atrioventricular (not morphologically mitral) valve papillary muscle	1	1
heart_disease	SNOMED	460601009	Dysfunction of right atrioventricular (not morphologically tricuspid) valve papillary muscle (disorder)	1	1
heart_disease	SNOMED	460602002	Dilatation of right atrioventricular (not morphologically tricuspid) valve in double inlet ventricle (disorder)	1	1
heart_disease	SNOMED	460614005	Dilatation of left atrioventricular (not morphologically mitral) valve in double inlet ventricle	1	1
heart_disease	SNOMED	461108007	Disorder of left atrioventricular (not morphologically mitral) valve prosthesis (disorder)	1	1
heart_disease	SNOMED	461298006	Acquired abnormality of left atrioventricular (not morphologically mitral) valve (disorder)	1	1
heart_disease	SNOMED	461305001	Acquired abnormality of right atrioventricular (not morphologically tricuspid) valve	1	1
heart_disease	SNOMED	461431000	Prosthetic cardiac valve failure	1	1
heart_disease	SNOMED	461432007	Abscess at site of cardiac valve prosthesis	1	1
heart_disease	SNOMED	46165000	Chronic endocarditis due to rheumatic heart disease (disorder)	1	1
heart_disease	SNOMED	472828007	Disorder of atrioventricular (not morphologically mitral or tricuspid) valve	1	1
heart_disease	SNOMED	472829004	Disorder of atrioventricular (not morphologically mitral or tricuspid) valve prosthesis (disorder)	1	1
heart_disease	SNOMED	472830009	Disorder of right atrioventricular (nontricuspid) valve prosthesis	1	1
heart_disease	SNOMED	472831008	Disorder of tricuspid valve prosthesis (disorder)	1	1
heart_disease	SNOMED	472832001	Disorder of mitral valve prosthesis	1	1
heart_disease	SNOMED	472833006	Disorder of pulmonary valve prosthesis	1	1
heart_disease	SNOMED	472834000	Disorder of truncal valve prosthesis	1	1
heart_disease	SNOMED	472835004	Calcification of tricuspid valve	1	1
heart_disease	SNOMED	472840007	Regurgitation of fetal tricuspid valve	1	1
heart_disease	SNOMED	472841006	Stenosis of fetal tricuspid valve (disorder)	1	1
heart_disease	SNOMED	472842004	Regurgitation of fetal mitral valve	1	1
heart_disease	SNOMED	472843009	Stenosis of fetal mitral valve	1	1
heart_disease	SNOMED	472844003	Regurgitation of fetal pulmonary valve	1	1
heart_disease	SNOMED	472845002	Stenosis of fetal pulmonary valve	1	1
heart_disease	SNOMED	472846001	Regurgitation of fetal aortic valve (disorder)	1	1
heart_disease	SNOMED	472847005	Stenosis of fetal aortic valve	1	1
heart_disease	SNOMED	472848000	Regurgitation of foetal right atrioventricular (not morphologically tricuspid) valve	1	1
heart_disease	SNOMED	472849008	Stenosis of foetal right atrioventricular (nontricuspid) valve	1	1
heart_disease	SNOMED	472850008	Regurgitation of fetal left atrioventricular (not morphologically mitral) valve	1	1
heart_disease	SNOMED	472851007	Stenosis of fetal left atrioventricular (nonmitral) valve	1	1
heart_disease	SNOMED	472852000	Regurgitation of fetal common atrioventricular valve (disorder)	1	1
heart_disease	SNOMED	472853005	Stenosis of fetal common atrioventricular valve (disorder)	1	1
heart_disease	SNOMED	472854004	Regurgitation of foetal truncal valve	1	1
heart_disease	SNOMED	472855003	Stenosis of foetal truncal valve	1	1
heart_disease	SNOMED	473372009	Calcification of mitral valve	1	1
heart_disease	SNOMED	473373004	Calcification of aortic valve annulus	1	1
heart_disease	SNOMED	473374005	Perforation of mitral valve leaflet	1	1
heart_disease	SNOMED	473375006	Rupture of tricuspid valve leaflet	1	1
heart_disease	SNOMED	473376007	Rupture of right atrioventricular (not morphologically tricuspid) valve leaflet	1	1
heart_disease	SNOMED	473377003	Perforation of right atrioventricular (nontricuspid) valve leaflet	1	1
heart_disease	SNOMED	473379000	Rupture of left atrioventricular (not morphologically mitral) valve leaflet (disorder)	1	1
heart_disease	SNOMED	473380002	Perforation of left atrioventricular (not morphologically mitral) valve leaflet (disorder)	1	1
heart_disease	SNOMED	473454002	Disorder of left atrioventricular (nonmitral) valve	1	1
heart_disease	SNOMED	473455001	Disorder of right atrioventricular (not morphologically tricuspid) valve (disorder)	1	1
heart_disease	SNOMED	473458004	Regurgitation of atrioventricular (not morphologically mitral or tricuspid) valve	1	1
heart_disease	SNOMED	47432005	Implantation of heart valve prosthesis or synthetic device	1	1
heart_disease	SNOMED	4851007	Chronic endocarditis (disorder)	1	1
heart_disease	SNOMED	48724000	Mitral valve regurgitation	1	1
heart_disease	SNOMED	49699002	Rheumatic disease of tricuspid valve	1	1
heart_disease	SNOMED	49915006	Tricuspid valve stenosis	1	1
heart_disease	SNOMED	50216001	Replacement of mitral valve with tissue graft	1	1
heart_disease	SNOMED	50608004	Incompetence of papillary muscle	1	1
heart_disease	SNOMED	50733009	Replacement of mitral valve with prosthesis	1	1
heart_disease	SNOMED	509951000000106	Transapical aortic valve implantation	1	1
heart_disease	SNOMED	510101000000101	Transluminal aortic valve implantation	1	1
heart_disease	SNOMED	51442005	Congenital atresia of aortic valve	1	1
heart_disease	SNOMED	52048004	Rheumatic pulmonary valve failure	1	1
heart_disease	SNOMED	52247003	Repair of aortic valve with tissue graft	1	1
heart_disease	SNOMED	53059001	Replacement of mitral valve	1	1
heart_disease	SNOMED	53391000119100	History of tissue graft aortic valve replacement	1	1
heart_disease	SNOMED	53457009	Echocardiography for determining prosthetic valve motion	1	1
heart_disease	SNOMED	54073003	Monocuspid cardiac valve	1	1
heart_disease	SNOMED	55253009	Replacement of tricuspid valve with tissue graft	1	1
heart_disease	SNOMED	55278008	Repair of mitral valve with tissue graft	1	1
heart_disease	SNOMED	55506005	Single valve replacement with valvuloplasty of two valves	1	1
heart_disease	SNOMED	55836009	Incoordination of papillary muscle	1	1
heart_disease	SNOMED	56786000	Pulmonic valve stenosis	1	1
heart_disease	SNOMED	57373003	Myxoid transformation of cardiac valve	1	1
heart_disease	SNOMED	58056005	Syphilis of mitral valve	1	1
heart_disease	SNOMED	59117006	Implantation of aortic valve with tissue graft	1	1
heart_disease	SNOMED	5919001	Rupture of papillary muscle	1	1
heart_disease	SNOMED	59464004	Rheumatic mitral AND aortic valve regurgitation	1	1
heart_disease	SNOMED	60232001	Cleft leaflet of tricuspid valve	1	1
heart_disease	SNOMED	60234000	Aortic valve regurgitation	1	1
heart_disease	SNOMED	60573004	Aortic valve stenosis	1	1
heart_disease	SNOMED	609781000000108	Aortic valve replacement NOS	1	1
heart_disease	SNOMED	61612001	Syphilitic aortic incompetence	1	1
heart_disease	SNOMED	63042009	Congenital atresia of tricuspid valve	1	1
heart_disease	SNOMED	6536009	Implantation of tricuspid valve with tissue graft	1	1
heart_disease	SNOMED	67278007	Congenital stenosis of pulmonary valve	1	1
heart_disease	SNOMED	67696008	Rheumatic tricuspid valve regurgitation	1	1
heart_disease	SNOMED	67754003	Aortic valve sclerosis	1	1
heart_disease	SNOMED	694511000000106	Mitral valve replacement NOS	1	1
heart_disease	SNOMED	698446000	History of replacement of mitral valve with tissue graft	1	1
heart_disease	SNOMED	698545003	History of mechanical prosthetic mitral valve replacement	1	1
heart_disease	SNOMED	699347000	Mechanical heart valve replacement	1	1
heart_disease	SNOMED	6996004	Congenital absence of pulmonary valve	1	1
heart_disease	SNOMED	703157002	Prosthetic mitral valve failure	1	1
heart_disease	SNOMED	703159004	Prosthetic mitral valve failure requiring replacement	1	1
heart_disease	SNOMED	703160009	Prosthetic mitral valve failure requiring revision	1	1
heart_disease	SNOMED	703167007	Prosthetic mitral valve stenosis	1	1
heart_disease	SNOMED	703168002	Prosthetic mitral valve stenosis and regurgitation	1	1
heart_disease	SNOMED	703169005	Acute prosthetic aortic valve regurgitation	1	1
heart_disease	SNOMED	703170006	Prosthetic aortic valve stenosis	1	1
heart_disease	SNOMED	703171005	Prosthetic aortic valve failure	1	1
heart_disease	SNOMED	703172003	Prosthetic aortic valve failure requiring revision	1	1
heart_disease	SNOMED	703173008	Prosthetic aortic valve failure requiring replacement	1	1
heart_disease	SNOMED	703175001	Acute prosthetic mitral valve regurgitation	1	1
heart_disease	SNOMED	703177009	Prosthetic mitral valve calcific stenosis	1	1
heart_disease	SNOMED	703178004	Non-rheumatic pulmonary valve stenosis with regurgitation	1	1
heart_disease	SNOMED	703179007	Endocarditis of prosthetic mitral valve	1	1
heart_disease	SNOMED	703181009	Postprocedural pulmonary valve regurgitation (disorder)	1	1
heart_disease	SNOMED	703185000	Neopulmonary valve regurgitation	1	1
heart_disease	SNOMED	703186004	Neopulmonary valve stenosis (disorder)	1	1
heart_disease	SNOMED	703187008	Prosthetic pulmonary valve failure (disorder)	1	1
heart_disease	SNOMED	703188003	Prosthetic pulmonary valve failure requiring replacement	1	1
heart_disease	SNOMED	703189006	Endocarditis of prosthetic aortic valve	1	1
heart_disease	SNOMED	703190002	Endocarditis of prosthetic tricuspid valve	1	1
heart_disease	SNOMED	703191003	Endocarditis of prosthetic pulmonary valve (disorder)	1	1
heart_disease	SNOMED	703192005	Postprocedural pulmonary valve stenosis	1	1
heart_disease	SNOMED	703194006	Postprocedural tricuspid regurgitation	1	1
heart_disease	SNOMED	703196008	Postprocedural tricuspid stenosis	1	1
heart_disease	SNOMED	703200003	Prosthetic tricuspid valve stenosis (disorder)	1	1
heart_disease	SNOMED	70320004	Cardiac valvular malformation	1	1
heart_disease	SNOMED	703222005	Postprocedural aortic valve regurgitation	1	1
heart_disease	SNOMED	703223000	Postprocedural aortic valve stenosis	1	1
heart_disease	SNOMED	703224006	Postprocedural mitral regurgitation	1	1
heart_disease	SNOMED	703225007	Postprocedural mitral valve stenosis (disorder)	1	1
heart_disease	SNOMED	703236000	Non-rheumatic aortic valve stenosis with regurgitation	1	1
heart_disease	SNOMED	703255000	Tricuspid valve stenosis due to carcinoid tumor	1	1
heart_disease	SNOMED	703259006	Mitral valve regurgitation due to cardiomyopathy	1	1
heart_disease	SNOMED	703287002	Prosthetic tricuspid valve failure (disorder)	1	1
heart_disease	SNOMED	703288007	Prosthetic tricuspid valve failure requiring revision (disorder)	1	1
heart_disease	SNOMED	703289004	Prosthetic tricuspid valve failure requiring replacement	1	1
heart_disease	SNOMED	703290008	Prosthetic pulmonary valve failure requiring revision (disorder)	1	1
heart_disease	SNOMED	703291007	Prosthetic pulmonary valve stenosis	1	1
heart_disease	SNOMED	703292000	Prosthetic tricuspid valve regurgitation	1	1
heart_disease	SNOMED	703293005	Prosthetic pulmonary valve regurgitation (disorder)	1	1
heart_disease	SNOMED	703296002	Acute prosthetic tricuspid valve regurgitation (disorder)	1	1
heart_disease	SNOMED	703297006	Prosthetic aortic valve stenosis and regurgitation	1	1
heart_disease	SNOMED	703318003	Neoaortic valve stenosis	1	1
heart_disease	SNOMED	703319006	Tricuspid valve stenosis with insufficiency	1	1
heart_disease	SNOMED	703320000	Non-rheumatic mitral valve stenosis with insufficiency	1	1
heart_disease	SNOMED	703321001	Tricuspid valve stenosis with regurgitation due to carcinoid tumor	1	1
heart_disease	SNOMED	703322008	Tricuspid valve regurgitation due to carcinoid tumor	1	1
heart_disease	SNOMED	703323003	Aortic valve regurgitation due to aortic dilation	1	1
heart_disease	SNOMED	703324009	Aortic valve regurgitation due to trauma	1	1
heart_disease	SNOMED	703325005	Aortic valve regurgitation due to aortic dissection	1	1
heart_disease	SNOMED	703327002	Mitral valve regurgitation due to infiltrative disease	1	1
heart_disease	SNOMED	703328007	Mitral valve regurgitation due to acute myocardial infarction without papillary muscle and chordal rupture	1	1
heart_disease	SNOMED	703330009	Mitral valve regurgitation due to acute myocardial infarction with papillary muscle and chordal rupture	1	1
heart_disease	SNOMED	703358001	Postprocedural mitral regurgitation due to papillary muscle and chordal damage	1	1
heart_disease	SNOMED	703359009	Degenerative mitral valve prolapse	1	1
heart_disease	SNOMED	705991002	Mechanical cardiac valve prosthesis	1	1
heart_disease	SNOMED	708121009	Non-rheumatic mitral valve disease	1	1
heart_disease	SNOMED	713511002	Acute endocarditis co-occurrent with human immunodeficiency virus infection (disorder)	1	1
heart_disease	SNOMED	716193004	Short stature with valvular heart disease and characteristic facies syndrome (disorder)	1	1
heart_disease	SNOMED	71743000	Single valve replacement with commissurotomy of two valves	1	1
heart_disease	SNOMED	71799002	Rheumatic mitral valve stenosis AND aortic valve insufficiency	1	1
heart_disease	SNOMED	718128009	Congenital dysplasia of cardiac valve (disorder)	1	1
heart_disease	SNOMED	719955006	Atresia of pulmonary valve (disorder)	1	1
heart_disease	SNOMED	72011007	Rheumatic aortic stenosis	1	1
heart_disease	SNOMED	720583008	Transcatheter implantation of mitral valve using fluoroscopic guidance	1	1
heart_disease	SNOMED	720612000	Cardiospondylocarpofacial syndrome	1	1
heart_disease	SNOMED	720858001	Ehlers-Danlos syndrome cardiac valvular type (disorder)	1	1
heart_disease	SNOMED	721841001	Hypogonadism with mitral valve prolapse and intellectual disability syndrome (disorder)	1	1
heart_disease	SNOMED	723336008	Bindewald Ulmer Muller syndrome	1	1
heart_disease	SNOMED	723448007	Polyvalvular heart disease syndrome (disorder)	1	1
heart_disease	SNOMED	72352009	Bicuspid aortic valve	1	1
heart_disease	SNOMED	725351001	Transcatheter aortic valve replacement	1	1
heart_disease	SNOMED	726335002	Common atrioventricular junction (disorder)	1	1
heart_disease	SNOMED	726631002	Computed tomography angiography with contrast for transcatheter aortic valve implantation planning	1	1
heart_disease	SNOMED	726901000000107	Mitral valve atresia	1	1
heart_disease	SNOMED	727021000000102	Tricuspid valve imperforate	1	1
heart_disease	SNOMED	736892002	Aortic bi-leaflet mechanical valve prosthesis	1	1
heart_disease	SNOMED	736893007	Aortic tri-leaflet mechanical valve prosthesis	1	1
heart_disease	SNOMED	736894001	Mitral bi-leaflet mechanical valve prosthesis	1	1
heart_disease	SNOMED	737155005	Congenital anomaly of atrioventricular valve	1	1
heart_disease	SNOMED	737277001	Prosthetic heart valve in situ	1	1
heart_disease	SNOMED	73941000119109	History of mitral valve prosthesis	1	1
heart_disease	SNOMED	75372006	Congenital anomaly of mitral valve	1	1
heart_disease	SNOMED	759461000000109	Congenital abnormality of leaflet of mitral valve	1	1
heart_disease	SNOMED	759521000000100	Congenital abnormality of mitral papillary muscle	1	1
heart_disease	SNOMED	759531000000103	Elongated mitral papillary muscle	1	1
heart_disease	SNOMED	759541000000107	Shortened mitral papillary muscle	1	1
heart_disease	SNOMED	759571000000101	Gelatinous right atrioventricular valve leaflet	1	1
heart_disease	SNOMED	759581000000104	Noncoapting right atrioventricular valve leaflet	1	1
heart_disease	SNOMED	759591000000102	Flail of right atrioventricular valve leaflet	1	1
heart_disease	SNOMED	759601000000108	Associated mass of right atrioventricular valve leaflet	1	1
heart_disease	SNOMED	759611000000105	Associated mass of left atrioventricular valve leaflet	1	1
heart_disease	SNOMED	759621000000104	Gelatinous left atrioventricular valve leaflet	1	1
heart_disease	SNOMED	759631000000102	Noncoapting left atrioventricular valve leaflet	1	1
heart_disease	SNOMED	759641000000106	Flail of left atrioventricular valve leaflet	1	1
heart_disease	SNOMED	759941000000101	Congenital subvalvar mitral stenosis	1	1
heart_disease	SNOMED	759971000000107	Accessory mitral leaflet	1	1
heart_disease	SNOMED	760021000000106	Gelatinous mitral leaflet	1	1
heart_disease	SNOMED	760031000000108	Noncoapting mitral leaflet	1	1
heart_disease	SNOMED	760041000000104	Flail of mitral leaflet	1	1
heart_disease	SNOMED	760051000000101	Congenital abnormality of mitral chordae tendinae	1	1
heart_disease	SNOMED	762254000	Congenital dysplasia of tricuspid valve	1	1
heart_disease	SNOMED	762433009	Tetralogy of Fallot with pulmonary atresia co-occurrent with systemic-to-pulmonary collateral artery	1	1
heart_disease	SNOMED	762538002	Disorder of cardiac valve following procedure	1	1
heart_disease	SNOMED	762539005	Endocarditis of neoaortic valve	1	1
heart_disease	SNOMED	762540007	Endocarditis of neopulmonary valve	1	1
heart_disease	SNOMED	76257003	Bicuspid cardiac valve	1	1
heart_disease	SNOMED	762610001	Injury of cardiac valve (disorder)	1	1
heart_disease	SNOMED	76267008	Pulmonary valve disorder	1	1
heart_disease	SNOMED	764955006	Laubry Pezzi syndrome	1	1
heart_disease	SNOMED	766976003	Pulmonary valve agenesis, tetralogy of Fallot, absence of ductus arteriosus syndrome (disorder)	1	1
heart_disease	SNOMED	770435005	Familial bicuspid aortic valve (disorder)	1	1
heart_disease	SNOMED	771075004	Macrothrombocytopenia with mitral valve insufficiency	1	1
heart_disease	SNOMED	77181006	Implantation of mitral valve prosthesis or synthetic device	1	1
heart_disease	SNOMED	773996000	Transcatheter aortic valve implantation	1	1
heart_disease	SNOMED	77696009	Double aortic valve	1	1
heart_disease	SNOMED	78031003	Rheumatic aortic regurgitation	1	1
heart_disease	SNOMED	78196008	Double mitral valve	1	1
heart_disease	SNOMED	782170002	Computed tomography triple phase angiography with contrast for transcatheter aortic valve implantation planning	1	1
heart_disease	SNOMED	782704000	Replacement of aortic valve using sutureless valve	1	1
heart_disease	SNOMED	78320000	Quadricuspid cardiac valve	1	1
heart_disease	SNOMED	784353002	Pulmonary valve agenesis, intact ventricular septum, persistent ductus arteriosus syndrome (disorder)	1	1
heart_disease	SNOMED	78495000	Cleft leaflet of mitral valve	1	1
heart_disease	SNOMED	785847000	Arrhythmogenic bileaflet mitral prolapse	1	1
heart_disease	SNOMED	786040006	Mitral valve posterior leaflet prolapse	1	1
heart_disease	SNOMED	787001	Rheumatic mitral stenosis with regurgitation	1	1
heart_disease	SNOMED	787162002	Percutaneous pulmonary valve implantation	1	1
heart_disease	SNOMED	79619009	Mitral valve stenosis	1	1
heart_disease	SNOMED	79746006	Single valve replacement with commissurotomy of another valve	1	1
heart_disease	SNOMED	79917009	Implantation of pulmonary valve prosthesis or synthetic device	1	1
heart_disease	SNOMED	80685005	Double valve replacement with commissurotomy of one valve	1	1
heart_disease	SNOMED	8069005	Implantation of tricuspid valve prosthesis or synthetic device	1	1
heart_disease	SNOMED	8074002	Mitral valve prolapse syndrome	1	1
heart_disease	SNOMED	81552002	Rheumatic mitral valve insufficiency and aortic valve stenosis	1	1
heart_disease	SNOMED	81762006	Double valve replacement	1	1
heart_disease	SNOMED	82355002	Syphilitic aortic stenosis	1	1
heart_disease	SNOMED	82458004	Congenital stenosis of mitral valve	1	1
heart_disease	SNOMED	83119008	Congenital insufficiency of tricuspid valve	1	1
heart_disease	SNOMED	836480008	Mild stenosis of aortic valve	1	1
heart_disease	SNOMED	836481007	Moderate stenosis of aortic valve	1	1
heart_disease	SNOMED	836482000	Severe stenosis of aortic valve	1	1
heart_disease	SNOMED	838333005	Atresia of mitral valve with absent atrioventricular connection	1	1
heart_disease	SNOMED	838448003	Mild mitral valve stenosis	1	1
heart_disease	SNOMED	838449006	Moderate mitral valve stenosis	1	1
heart_disease	SNOMED	838450006	Severe mitral valve stenosis	1	1
heart_disease	SNOMED	838451005	Mild mitral valve regurgitation	1	1
heart_disease	SNOMED	838452003	Moderate mitral valve regurgitation	1	1
heart_disease	SNOMED	838453008	Severe mitral valve regurgitation	1	1
heart_disease	SNOMED	838454002	Mild tricuspid valve regurgitation	1	1
heart_disease	SNOMED	838455001	Moderate tricuspid valve regurgitation	1	1
heart_disease	SNOMED	838456000	Severe tricuspid valve regurgitation	1	1
heart_disease	SNOMED	838535004	Mild tricuspid valve stenosis (disorder)	1	1
heart_disease	SNOMED	838536003	Moderate tricuspid valve stenosis	1	1
heart_disease	SNOMED	838537007	Severe tricuspid valve stenosis (disorder)	1	1
heart_disease	SNOMED	838538002	Mild pulmonary valve stenosis (disorder)	1	1
heart_disease	SNOMED	838539005	Moderate pulmonary valve stenosis	1	1
heart_disease	SNOMED	838540007	Severe pulmonary valve stenosis	1	1
heart_disease	SNOMED	838541006	Mild pulmonary valve regurgitation (disorder)	1	1
heart_disease	SNOMED	838542004	Moderate pulmonary valve regurgitation	1	1
heart_disease	SNOMED	838543009	Severe pulmonary valve regurgitation (disorder)	1	1
heart_disease	SNOMED	838544003	Mild aortic valve regurgitation	1	1
heart_disease	SNOMED	838545002	Moderate aortic valve regurgitation	1	1
heart_disease	SNOMED	838546001	Severe aortic valve regurgitation	1	1
heart_disease	SNOMED	83898004	Rheumatic disease of mitral valve	1	1
heart_disease	SNOMED	840469002	Deficient mural leaflet of left ventricular component of common atrioventricular valve	1	1
heart_disease	SNOMED	840488009	Congenital truncal valvar regurgitation	1	1
heart_disease	SNOMED	840495000	Common atrioventricular junction with spontaneous fibrous closure of atrioventricular septal defect	1	1
heart_disease	SNOMED	840497008	Common atrioventricular valve with unbalanced commitment of valve to left ventricle	1	1
heart_disease	SNOMED	840517009	Atrioventricular septal defect, atrial and ventricular components with common atrioventricular valve with unbalanced commitment of valve to right ventricle	1	1
heart_disease	SNOMED	84871007	Acute rheumatic fever with valvulitis	1	1
heart_disease	SNOMED	85971001	Rheumatic pulmonary valve stenosis with insufficiency	1	1
heart_disease	SNOMED	860667004	Aortic bi-leaflet mechanical valve prosthesis with biologic-polymer aorta graft	1	1
heart_disease	SNOMED	86299006	Tetralogy of Fallot	1	1
heart_disease	SNOMED	86466006	Rheumatic mitral stenosis	1	1
heart_disease	SNOMED	865411000000100	Thoracoscopic assisted repair of mitral valve	1	1
heart_disease	SNOMED	865421000000106	Thoracoscopic assisted replacement of mitral valve	1	1
heart_disease	SNOMED	86856005	Dysfunction of papillary muscle	1	1
heart_disease	SNOMED	871583003	Congenital anomaly of left-sided atrioventricular valve in double inlet ventricle (disorder)	1	1
heart_disease	SNOMED	871585005	Congenital anomaly of right-sided atrioventricular valve in double inlet ventricle	1	1
heart_disease	SNOMED	871594004	Congenital truncal valvar stenosis	1	1
heart_disease	SNOMED	871597006	Congenital dysplasia of aortic valve	1	1
heart_disease	SNOMED	871599009	Double outlet right ventricle with subaortic or doubly committed ventricular septal defect and pulmonary stenosis Fallot type (disorder)	1	1
heart_disease	SNOMED	871601006	Double outlet right ventricle with subaortic ventricular septal defect and pulmonary stenosis Fallot type (disorder)	1	1
heart_disease	SNOMED	871618005	Congenital dysplastic truncal valve	1	1
heart_disease	SNOMED	871622000	Common atrioventricular valve with unbalanced commitment of valve to ventricle	1	1
heart_disease	SNOMED	871624004	Common atrioventricular valve with unbalanced commitment of valve to right ventricle (disorder)	1	1
heart_disease	SNOMED	871625003	Intermediate atrioventricular septal defect with atrial and ventricular components and separate atrioventricular valves	1	1
heart_disease	SNOMED	871627006	Common atrium with common atrioventricular junction (disorder)	1	1
heart_disease	SNOMED	871643004	Atrioventricular septal defect with balanced ventricles (disorder)	1	1
heart_disease	SNOMED	871652008	Mitral atresia with imperforate mitral valve	1	1
heart_disease	SNOMED	871654009	Congenital hypoplasia of annulus fibrosus of aorta	1	1
heart_disease	SNOMED	871655005	Tricuspid atresia with absent right atrioventricular connection	1	1
heart_disease	SNOMED	871666003	Atypical left ventricular component of common atrioventricular valve (disorder)	1	1
heart_disease	SNOMED	871672003	Atypical right ventricular component of common atrioventricular valve (disorder)	1	1
heart_disease	SNOMED	8722008	Aortic valve disorder	1	1
heart_disease	SNOMED	874782009	Acquired abnormality of atrioventricular (not morphologically mitral or tricuspid) following repair of atrioventricular septal defect	1	1
heart_disease	SNOMED	876846006	Congenital absence of chordae tendineae of tricuspid valve (disorder)	1	1
heart_disease	SNOMED	880007007	Acquired abnormality of right atrioventricular valve following repair of double inlet ventricle (disorder)	1	1
heart_disease	SNOMED	880009005	Acquired abnormality of left atrioventricular valve following repair of double inlet ventricle	1	1
heart_disease	SNOMED	880010000	Acquired abnormality of common atrioventricular valve following repair of biventricular atrioventricular connection	1	1
heart_disease	SNOMED	880045008	Acquired stenosis of right ventricular component of common atrioventricular valve following repair of biventricular connection	1	1
heart_disease	SNOMED	880046009	Acquired stenosis of common atrioventricular valve following repair of biventricular connection	1	1
heart_disease	SNOMED	880047000	Acquired stenosis of left ventricular component of common atrioventricular valve following repair of biventricular connection	1	1
heart_disease	SNOMED	880048005	Acquired regurgitation of left ventricular component of common atrioventricular valve following repair of biventricular connection	1	1
heart_disease	SNOMED	880049002	Acquired regurgitation of right ventricular component of common atrioventricular valve following repair of biventricular connection	1	1
heart_disease	SNOMED	880051003	Acquired regurgitation of common atrioventricular valve following repair of biventricular connection	1	1
heart_disease	SNOMED	88045004	Replacement of pulmonary valve	1	1
heart_disease	SNOMED	88318005	Rheumatic tricuspid valve stenosis	1	1
heart_disease	SNOMED	890204008	Acquired abnormality of congenital malformed heart valve following repair (disorder)	1	1
heart_disease	SNOMED	890206005	Acquired abnormality of common atrioventricular valve following procedure (disorder)	1	1
heart_disease	SNOMED	890207001	Acquired common atrioventricular valve regurgitation following procedure	1	1
heart_disease	SNOMED	890220003	Bicuspid aortic valve-associated aortopathy (disorder)	1	1
heart_disease	SNOMED	890393009	Congenital prolapse of mitral valve	1	1
heart_disease	SNOMED	890402009	Congenital abnormality of truncal valve	1	1
heart_disease	SNOMED	89456004	Chronic rheumatic valvulitis	1	1
heart_disease	SNOMED	89736004	Valvular endocarditis	1	1
heart_disease	SNOMED	90154003	Papillary muscle disorder	1	1
heart_disease	SNOMED	91434003	Pulmonic valve regurgitation	1	1
heart_disease	SNOMED	91442002	Rheumatic pulmonary valve stenosis	1	1
heart_disease	SNOMED	91529004	Rheumatic heart valve failure	1	1
heart_disease	SNOMED	91634006	Fused commissures of mitral valve	1	1
heart_disease	SNOMED	92808004	Chronic degenerative aortic valve disease	1	1
heart_disease	SNOMED	92830003	Combined valvular-subvalvular pulmonic stenosis	1	1
heart_disease	SNOMED	92888002	Congenital abnormal shape of aortic valve	1	1
heart_disease	SNOMED	92923008	Congenital abnormal shape of mitral valve	1	1
heart_disease	SNOMED	92941000	Congenital abnormal shape of pulmonary valve	1	1
heart_disease	SNOMED	92944008	Congenital abnormal shape of tricuspid valve	1	1
heart_disease	SNOMED	92960007	Congenital absence of aortic valve	1	1
heart_disease	SNOMED	92963009	Congenital absence of chordae tendineae	1	1
heart_disease	SNOMED	92969008	Congenital absence of mitral valve	1	1
heart_disease	SNOMED	92974000	Congenital absence of papillary muscle	1	1
heart_disease	SNOMED	92976003	Congenital absence of tricuspid valve	1	1
heart_disease	SNOMED	93069000	Congenital hypertrophy of aortic valve	1	1
heart_disease	SNOMED	93075009	Congenital hypertrophy of pulmonary valve	1	1
heart_disease	SNOMED	93076005	Congenital hypertrophy of tricuspid valve	1	1
heart_disease	SNOMED	93234006	Congenital hypertrophy of mitral valve	1	1
heart_disease	SNOMED	93237004	Congenital hypoplasia of aortic valve	1	1
heart_disease	SNOMED	93271008	Congenital hypoplasia of mitral valve	1	1
heart_disease	SNOMED	93287006	Congenital hypoplasia of pulmonary valve	1	1
heart_disease	SNOMED	94461000119106	History of pulmonary valve replacement	1	1
heart_disease	SNOMED	94720001	Myxoid transformation of tricuspid valve	1	1
heart_disease	SNOMED	94851000119107	Syphilitic valvular endocarditis	1	1
heart_disease	SNOMED	96261000119103	History of tissue graft mitral valve replacement	1	1
heart_disease	SNOMED	96271000119109	History of mechanical mitral valve replacement	1	1
heart_disease	SNOMED	96331000119104	History of porcine mitral valve replacement	1	1
heart_disease	SNOMED	97021000119102	History of porcine aortic valve replacement	1	1
hypertension	ICD10	I10	Essential (primary) hypertension	1	0
hypertension	ICD10	I11	Hypertensive heart disease	1	0
hypertension	ICD10	I12	Hypertensive renal disease	1	0
hypertension	ICD10	I13	Hypertensive heart and renal disease	1	0
hypertension	ICD10	I15	Secondary hypertension	1	0
hypertension	SNOMED	10725009	Benign hypertension	1	0
hypertension	SNOMED	1201005	Benign essential hypertension	1	0
hypertension	SNOMED	123799005	Renovascular hypertension	1	0
hypertension	SNOMED	129151000119102	Chronic kidney disease stage 4 due to hypertension	1	0
hypertension	SNOMED	129171000119106	Chronic kidney disease stage 3 due to hypertension	1	0
hypertension	SNOMED	132721000119104	Hypertensive emergency	1	0
hypertension	SNOMED	169465000	Hypertension induced by oral contraceptive pill	1	0
hypertension	SNOMED	194767001	Benign hypertensive heart disease with congestive cardiac failure	1	0
hypertension	SNOMED	194779001	Hypertensive heart and renal disease with (congestive) heart failure	1	0
hypertension	SNOMED	194780003	Hypertensive heart and renal disease with renal failure	1	0
hypertension	SNOMED	194781004	Hypertensive heart and renal disease with both (congestive) heart failure and renal failure	1	0
hypertension	SNOMED	194783001	Secondary malignant renovascular hypertension	1	0
hypertension	SNOMED	194785008	Secondary benign hypertension	1	0
hypertension	SNOMED	194788005	Hypertension secondary to endocrine disorders	1	0
hypertension	SNOMED	194791005	Hypertension secondary to drug	1	0
hypertension	SNOMED	275516004	Cardiomegaly - hypertensive	1	0
hypertension	SNOMED	31992008	Secondary hypertension	1	0
hypertension	SNOMED	36221001	Benign hypertensive heart disease	1	0
hypertension	SNOMED	36315003	Malignant hypertensive heart disease without congestive heart failure	1	0
hypertension	SNOMED	371125006	Labile essential hypertension (disorder)	1	0
hypertension	SNOMED	38341003	Hypertensive disease	1	0
hypertension	SNOMED	401047000	Hypertension treatment refused (context-dependent category)	1	0
hypertension	SNOMED	407567007	Patient on maximal tolerated antihypertensive therapy (finding)	1	0
hypertension	SNOMED	428163005	Hypertensive left ventricular hypertrophy (disorder)	1	0
hypertension	SNOMED	443402002	Lifestyle education regarding hypertension (procedure)	1	0
hypertension	SNOMED	443482000	Hypertensive urgency (disorder)	1	0
hypertension	SNOMED	471521000000108	[X]Hypertensive diseases (disorder)	1	0
hypertension	SNOMED	48146000	Diastolic hypertension	1	0
hypertension	SNOMED	5148006	Hypertensive heart disease with congestive heart failure	1	0
hypertension	SNOMED	54225002	Malignant hypertensive heart disease	1	0
hypertension	SNOMED	56218007	Systolic hypertension	1	0
hypertension	SNOMED	59621000	Essential hypertension	1	0
hypertension	SNOMED	64715009	Hypertensive heart disease	1	0
hypertension	SNOMED	66052004	Benign hypertensive heart AND renal disease	1	0
hypertension	SNOMED	66610008	Malignant hypertensive heart AND renal disease	1	0
hypertension	SNOMED	70272006	Malignant hypertension	1	0
hypertension	SNOMED	706882009	Hypertensive crisis (disorder)	1	0
hypertension	SNOMED	712832005	Supine hypertension	1	0
hypertension	SNOMED	73410007	Benign secondary renovascular hypertension	1	0
hypertension	SNOMED	762463000	Diastolic hypertension co-occurrent with systolic hypertension (disorder)	1	0
hypertension	SNOMED	77970009	Benign hypertensive heart disease without congestive heart failure	1	0
hypertension	SNOMED	78975002	Malignant essential hypertension	1	0
hypertension	SNOMED	83105008	Malignant hypertensive heart disease with congestive heart failure	1	0
hypertension	SNOMED	843821000000102	Stage 1 hypertension (National Institute for Health and Clinical Excellence 2011) (disorder)	1	0
hypertension	SNOMED	843841000000109	Severe hypertension (National Institute for Health and Clinical Excellence 2011) (disorder)	1	0
hypertension	SNOMED	845891000000103	Hypertension resistant to drug therapy (disorder)	1	0
hypertension	SNOMED	846371000000103	Stage 2 hypertension (National Institute for Health and Clinical Excellence 2011) (disorder)	1	0
hypertension	SNOMED	86234004	Hypertensive heart AND renal disease	1	0
hypertension	SNOMED	863191000000102	Nocturnal hypertension (disorder)	1	0
hypertension	SNOMED	89242004	Malignant secondary hypertension	1	0
hypertension	SNOMED	908631000000108	Stage 1 hypertension (National Institute for Health and Clinical Excellence 2011) without evidence of end organ damage (disorder)	1	0
hypertension	SNOMED	908651000000101	Stage 1 hypertension (National Institute for Health and Clinical Excellence 2011) with evidence of end organ damage (disorder)	1	0
liver_disease	ICD10	K701	Alcoholic hepatitis	1	0
liver_disease	ICD10	K702	Alcoholic fibrosis and sclerosis of liver	1	0
liver_disease	ICD10	K703	Alcoholic cirrhosis of liver	1	0
liver_disease	ICD10	K717	Toxic liver disease with fibrosis and cirrhosis of liver	1	0
liver_disease	ICD10	K740	Hepatic fibrosis	1	0
liver_disease	ICD10	K741	Hepatic sclerosis	1	0
liver_disease	ICD10	K742	Hepatic fibrosis with hepatic sclerosis	1	0
liver_disease	ICD10	K744	Secondary biliary cirrhosis	1	0
liver_disease	ICD10	K745	Biliary cirrhosis, unspecified	1	0
liver_disease	ICD10	K746	Other and unspecified cirrhosis of liver	1	0
liver_disease	SNOMED	10295004	[X]Chronic viral hepatitis, unspecified	1	0
liver_disease	SNOMED	123604002	Toxic cirrhosis	1	0
liver_disease	SNOMED	12368000	Secondary biliary cirrhosis	1	0
liver_disease	SNOMED	128302006	Chronic viral hepatitis C	1	0
liver_disease	SNOMED	1287007	Congenital absence of bile duct	1	0
liver_disease	SNOMED	14223005	Oesophageal varices without bleeding	1	0
liver_disease	SNOMED	15999000	Mixed portal cirrhosis	1	0
liver_disease	SNOMED	173617001	Open operations on oesophageal varices	1	0
liver_disease	SNOMED	173621008	Open injection sclerotherapy to oesophageal varices	1	0
liver_disease	SNOMED	173639004	Fibreoptic oesophagoscopy & injection sclerotherapy varices	1	0
liver_disease	SNOMED	173641003	Fibreoptic oesophagoscopy and banding of oesophageal varices	1	0
liver_disease	SNOMED	173660005	Rigid oesophagoscopy and injection sclerotherapy of varices	1	0
liver_disease	SNOMED	173661009	Rigid oesophagoscopy and banding of oesophageal varices	1	0
liver_disease	SNOMED	173679008	Balloon tamponade of oesophagus	1	0
liver_disease	SNOMED	174425003	Orthotopic liver transplant	1	0
liver_disease	SNOMED	174426002	Heterotopic liver transplant	1	0
liver_disease	SNOMED	174427006	Replacement of previous liver transplant	1	0
liver_disease	SNOMED	1761006	Biliary cirrhosis (& [primary])	1	0
liver_disease	SNOMED	17709002	Bleeding oesophageal varices	1	0
liver_disease	SNOMED	18027006	Liver transplant	1	0
liver_disease	SNOMED	186628001	Viral hepatitis C with coma	1	0
liver_disease	SNOMED	186639003	Chronic viral hepatitis B without delta-agent	1	0
liver_disease	SNOMED	195474004	Oesophageal varices in diseases EC NOS	1	0
liver_disease	SNOMED	195475003	Oesophageal varices with bleeding in diseases EC	1	0
liver_disease	SNOMED	195476002	Oesophageal varices without bleeding in diseases EC	1	0
liver_disease	SNOMED	197270009	Acute hepatic failure	1	0
liver_disease	SNOMED	197275004	Subacute hepatic failure	1	0
liver_disease	SNOMED	197279005	Cirrhosis and chronic liver disease	1	0
liver_disease	SNOMED	197284004	Chronic aggressive hepatitis	1	0
liver_disease	SNOMED	197286002	Recurrent hepatitis	1	0
liver_disease	SNOMED	197291001	Unilobular portal cirrhosis	1	0
liver_disease	SNOMED	197293003	Diffuse nodular cirrhosis	1	0
liver_disease	SNOMED	197294009	Fatty portal cirrhosis	1	0
liver_disease	SNOMED	197296006	Capsular portal cirrhosis	1	0
liver_disease	SNOMED	197299004	Pigmentary portal cirrhosis	1	0
liver_disease	SNOMED	197300007	Pipestem portal cirrhosis	1	0
liver_disease	SNOMED	197301006	Toxic portal cirrhosis	1	0
liver_disease	SNOMED	197303009	Bacterial portal cirrhosis	1	0
liver_disease	SNOMED	197305002	Syphilitic portal cirrhosis	1	0
liver_disease	SNOMED	197310003	Biliary cirrhosis of children	1	0
liver_disease	SNOMED	197316009	Portal fibrosis without cirrhosis	1	0
liver_disease	SNOMED	197324004	Liver abscess and sequelae of chronic liver disease	1	0
liver_disease	SNOMED	197359004	Toxic liver disease with chronic persistent hepatitis	1	0
liver_disease	SNOMED	197360009	Toxic liver disease with chronic lobular hepatitis	1	0
liver_disease	SNOMED	197361008	Toxic liver disease with chronic active hepatitis	1	0
liver_disease	SNOMED	197362001	Toxic liver disease with fibrosis and cirrhosis of liver	1	0
liver_disease	SNOMED	197368002	Hepatic granulomas in sarcoidosis	1	0
liver_disease	SNOMED	197441003	Primary sclerosing cholangitis	1	0
liver_disease	SNOMED	19943007	Cirrhosis of liver NOS	1	0
liver_disease	SNOMED	20415001	Progressive neuronal degeneration with liver cirrhosis	1	0
liver_disease	SNOMED	204781002	Congenital absence of hepatic ducts	1	0
liver_disease	SNOMED	204782009	Atresia of hepatic ducts	1	0
liver_disease	SNOMED	213153001	Liver transplant failure and rejection	1	0
liver_disease	SNOMED	213230009	Hepatic failure as a complication of care	1	0
liver_disease	SNOMED	213231008	Hepatorenal syndrome as a complication of care	1	0
liver_disease	SNOMED	21861000	Micronodular cirrhosis	1	0
liver_disease	SNOMED	226941000000100	Transplantation of liver cells	1	0
liver_disease	SNOMED	235212007	Balln tamponade oesophagus using Sengstaken-Blakemore tube	1	0
liver_disease	SNOMED	235213002	Balloon tamponade of oesophagus using Minnesota tube	1	0
liver_disease	SNOMED	235458006	Exploration of liver transplant	1	0
liver_disease	SNOMED	235869004	Chronic viral hepatitis B with hepatitis D	1	0
liver_disease	SNOMED	235870003	Chronic non-A non-B hepatitis	1	0
liver_disease	SNOMED	235875008	Alcoholic hepatitis	1	0
liver_disease	SNOMED	235880004	Alcoholic fibrosis and sclerosis of liver	1	0
liver_disease	SNOMED	235881000	Alcoholic hepatic failure	1	0
liver_disease	SNOMED	235884008	Fulminant hepatic failure	1	0
liver_disease	SNOMED	235885009	Subfulminant hepatic failure	1	0
liver_disease	SNOMED	235886005	Chronic hepatic failure	1	0
liver_disease	SNOMED	235889003	Drug-induced chronic hepatitis	1	0
liver_disease	SNOMED	235895002	(Liver cirrhos: [named vars] or [NOS]) or (hepat fibrosis)	1	0
liver_disease	SNOMED	235896001	Infectious cirrhosis	1	0
liver_disease	SNOMED	235897005	Hypoxia-associated cirrhosis	1	0
liver_disease	SNOMED	235898000	Pericellular fibrosis of congenital syphilis	1	0
liver_disease	SNOMED	235899008	Hepatic sclerosis	1	0
liver_disease	SNOMED	235900003	Portal and splenic vein sclerosis	1	0
liver_disease	SNOMED	235901004	Hepatic fibrosis with hepatic sclerosis	1	0
liver_disease	SNOMED	235902006	Intrahepatic phlebosclerosis and fibrosis	1	0
liver_disease	SNOMED	235910007	Liver transplant disorder	1	0
liver_disease	SNOMED	235911006	Liver transplant rejection	1	0
liver_disease	SNOMED	235912004	Liver transplant failure	1	0
liver_disease	SNOMED	235916001	Ichthyosis congenita with biliary atresia	1	0
liver_disease	SNOMED	253807009	Atresia of bile duct (& [intrahepatic] or [extrahepatic]	1	0
liver_disease	SNOMED	265437009	Exploration liver (& transplanted)	1	0
liver_disease	SNOMED	266468003	Cirrhosis - non-alcoholic	1	0
liver_disease	SNOMED	266469006	Cirrhosis of liver: [multilobular portal] or [postnecrotic]	1	0
liver_disease	SNOMED	266470007	Cirrhosis: [cardiac portal] or [congestive]	1	0
liver_disease	SNOMED	266471006	Cirrhosis: [juv portal] or [childh funct] or [Indian childh]	1	0
liver_disease	SNOMED	271440004	Cirrhosis secondary to cholestasis	1	0
liver_disease	SNOMED	28670008	[X]Oesophageal varices in diseases classified elsewhere	1	0
liver_disease	SNOMED	307757001	Chronic alcoholic hepatitis	1	0
liver_disease	SNOMED	308129003	Oesophageal varices in cirrhosis of the liver	1	0
liver_disease	SNOMED	309783001	Oesophageal varices in alcoholic cirrhosis of the liver	1	0
liver_disease	SNOMED	31712002	Primary biliary cirrhosis	1	0
liver_disease	SNOMED	31742004	Alagille syndrome	1	0
liver_disease	SNOMED	328383001	Chronic liver disease NOS	1	0
liver_disease	SNOMED	34736002	Chronic passive congestion of liver	1	0
liver_disease	SNOMED	34742003	Portal hypertension	1	0
liver_disease	SNOMED	362421000000102	Chronic hepatitis annual review	1	0
liver_disease	SNOMED	3738000	[X]Other chronic viral hepatitis	1	0
liver_disease	SNOMED	400381000000101	[V]Assessment for liver transplant	1	0
liver_disease	SNOMED	408335007	Autoimmune hepatitis	1	0
liver_disease	SNOMED	40946000	Viral hepatitis with hepatic coma	1	0
liver_disease	SNOMED	41309000	Alcoholic liver damage unspecified	1	0
liver_disease	SNOMED	413438002	Acute hepatic failure due to drugs	1	0
liver_disease	SNOMED	417371000000102	[X]Oesophageal varices in diseases classified elsewhere	1	0
liver_disease	SNOMED	41889008	Chronic persistent hepatitis	1	0
liver_disease	SNOMED	419531000000100	[X]Other chronic viral hepatitis	1	0
liver_disease	SNOMED	419541000000109	[X]Chronic viral hepatitis, unspecified	1	0
liver_disease	SNOMED	419728003	(Cirrhosis - non alcoholic) or (portal cirrhosis)	1	0
liver_disease	SNOMED	420054005	Cirrhosis: [florid] or [alcoholic]	1	0
liver_disease	SNOMED	426356008	Orthotopic transplantation of whole liver	1	0
liver_disease	SNOMED	426841006	Fibreopt endoscop rubber band ligation of upper GIT varices	1	0
liver_disease	SNOMED	427022004	Liver disease due to cystic fibrosis	1	0
liver_disease	SNOMED	428198008	Transplantation of liver cells	1	0
liver_disease	SNOMED	43904005	Macronodular cirrhosis	1	0
liver_disease	SNOMED	444071000000104	[X]Unspecified viral hepatitis with coma	1	0
liver_disease	SNOMED	464381000000109	[V]Liver transplanted	1	0
liver_disease	SNOMED	470971000000107	[X]Other and unspecified cirrhosis of liver	1	0
liver_disease	SNOMED	50325005	Alcoholic fatty liver	1	0
liver_disease	SNOMED	51292008	Hepatorenal syndrome	1	0
liver_disease	SNOMED	57339008	Chronic lobular hepatitis	1	0
liver_disease	SNOMED	59927004	Liver failure NOS	1	0
liver_disease	SNOMED	6183001	Cirrhosis: [juv portal] or [childh funct] or [Indian childh]	1	0
liver_disease	SNOMED	61977001	Chronic viral hepatitis B	1	0
liver_disease	SNOMED	62484002	(Liver cirrhos: [named vars] or [NOS]) or (hepat fibrosis)	1	0
liver_disease	SNOMED	67364009	Local ligation of oesophageal varices	1	0
liver_disease	SNOMED	68094008	Congenital hypoplasia of bile duct	1	0
liver_disease	SNOMED	737297006	[V]Liver transplanted	1	0
liver_disease	SNOMED	74669004	Cirrhosis: [cardiac portal] or [congestive]	1	0
liver_disease	SNOMED	76301009	Florid cirrhosis	1	0
liver_disease	SNOMED	76783007	Chronic hepatitis NOS	1	0
liver_disease	SNOMED	773411000000107	Compensation for liver failure NOS	1	0
liver_disease	SNOMED	77480004	Biliary atresia NOS	1	0
liver_disease	SNOMED	776981000000103	Cystic fibrosis related cirrhosis	1	0
liver_disease	SNOMED	79607001	Congenital hepatic fibrosis	1	0
liver_disease	SNOMED	79720007	Other non-alcoholic chronic liver disease	1	0
liver_disease	SNOMED	81675001	Chronic yellow atrophy	1	0
liver_disease	SNOMED	82821008	Atresia of bile duct (& [intrahepatic] or [extrahepatic]	1	0
liver_disease	SNOMED	89580002	(Liver cirrhos: [named vars] or [NOS]) or (hepat fibrosis)	1	0
liver_disease	SNOMED	91109007	Gastric varices	1	0
liver_disease	SNOMED	9953008	Acute alcoholic hepatitis	1	0
smoking_current	SNOMED	134406006	Smoking reduced (finding)	1	0
smoking_current	SNOMED	160603005	Light cigarette smoker (1-9 cigs/day) (finding)	1	0
smoking_current	SNOMED	160604004	Moderate cigarette smoker (10-19 cigs/day) (finding)	1	0
smoking_current	SNOMED	160605003	Heavy cigarette smoker (20-39 cigs/day) (finding)	1	0
smoking_current	SNOMED	160606002	Very heavy cigarette smoker (40+ cigs/day) (finding)	1	0
smoking_current	SNOMED	160612007	Keeps trying to stop smoking (finding)	1	0
smoking_current	SNOMED	160613002	Admitted tobacco consumption possibly untrue (finding)	1	0
smoking_current	SNOMED	160616005	Trying to give up smoking (finding)	1	0
smoking_current	SNOMED	160619003	Rolls own cigarettes (finding)	1	0
smoking_current	SNOMED	160625004	Date ceased smoking (observable entity)	1	0
smoking_current	SNOMED	203191000000107	Wants to stop smoking (finding)	1	0
smoking_current	SNOMED	225934006	Smokes in bed (finding)	1	0
smoking_current	SNOMED	230056004	Cigarette consumption (observable entity)	1	0
smoking_current	SNOMED	230057008	Cigar consumption (observable entity)	1	0
smoking_current	SNOMED	230058003	Pipe tobacco consumption (observable entity)	1	0
smoking_current	SNOMED	230059006	Occasional cigarette smoker (finding)	1	0
smoking_current	SNOMED	230060001	Light cigarette smoker (finding)	1	0
smoking_current	SNOMED	230062009	Moderate cigarette smoker (finding)	1	0
smoking_current	SNOMED	230063004	Heavy cigarette smoker (finding)	1	0
smoking_current	SNOMED	230064005	Very heavy cigarette smoker (finding)	1	0
smoking_current	SNOMED	230065006	Chain smoker (finding)	1	0
smoking_current	SNOMED	266918002	Tobacco smoking consumption (observable entity)	1	0
smoking_current	SNOMED	266920004	Trivial cigarette smoker (less than one cigarette/day) (finding)	1	0
smoking_current	SNOMED	266929003	Smoking started (finding)	1	0
smoking_current	SNOMED	308438006	Smoking restarted (finding)	1	0
smoking_current	SNOMED	394871007	Thinking about stopping smoking (finding)	1	0
smoking_current	SNOMED	394872000	Ready to stop smoking (finding)	1	0
smoking_current	SNOMED	394873005	Not interested in stopping smoking (finding)	1	0
smoking_current	SNOMED	401159003	Reason for restarting smoking (observable entity)	1	0
smoking_current	SNOMED	401201003	Cigarette pack-years (observable entity)	1	0
smoking_current	SNOMED	413173009	Minutes from waking to first tobacco consumption (observable entity)	1	0
smoking_current	SNOMED	428041000124106	Occasional tobacco smoker (finding)	1	0
smoking_current	SNOMED	446172000	Failed attempt to stop smoking (finding)	1	0
smoking_current	SNOMED	449868002	Smokes tobacco daily (finding)	1	0
smoking_current	SNOMED	56578002	Moderate smoker (20 or less per day) (finding)	1	0
smoking_current	SNOMED	56771006	Heavy smoker (over 20 per day) (finding)	1	0
smoking_current	SNOMED	59978006	Cigar smoker (finding)	1	0
smoking_current	SNOMED	65568007	Cigarette smoker (finding)	1	0
smoking_current	SNOMED	77176002	Smoker (finding)	1	0
smoking_current	SNOMED	82302008	Pipe smoker (finding)	1	0
smoking_current	SNOMED	836001000000109	Waterpipe tobacco consumption (observable entity)	1	0
smoking_ex	SNOMED	1092031000000108	Ex-smoker amount unknown (finding)	1	0
smoking_ex	SNOMED	1092041000000104	Ex-very heavy smoker (40+/day) (finding)	1	0
smoking_ex	SNOMED	1092071000000105	Ex-heavy smoker (20-39/day) (finding)	1	0
smoking_ex	SNOMED	1092091000000109	Ex-moderate smoker (10-19/day) (finding)	1	0
smoking_ex	SNOMED	1092111000000104	Ex-light smoker (1-9/day) (finding)	1	0
smoking_ex	SNOMED	1092131000000107	Ex-trivial smoker (<1/day) (finding)	1	0
smoking_ex	SNOMED	160617001	Stopped smoking (finding)	1	0
smoking_ex	SNOMED	160620009	Ex-pipe smoker (finding)	1	0
smoking_ex	SNOMED	160621008	Ex-cigar smoker (finding)	1	0
smoking_ex	SNOMED	160625004	Date ceased smoking (observable entity)	1	0
smoking_ex	SNOMED	228486009	Time since stopped smoking (observable entity)	1	0
smoking_ex	SNOMED	230058003	Pipe tobacco consumption (observable entity)	1	0
smoking_ex	SNOMED	230065006	Chain smoker (finding)	1	0
smoking_ex	SNOMED	266918002	Tobacco smoking consumption (observable entity)	1	0
smoking_ex	SNOMED	266921000	Ex-trivial cigarette smoker (<1/day) (finding)	1	0
smoking_ex	SNOMED	266922007	Ex-light cigarette smoker (1-9/day) (finding)	1	0
smoking_ex	SNOMED	266923002	Ex-moderate cigarette smoker (10-19/day) (finding)	1	0
smoking_ex	SNOMED	266924008	Ex-heavy cigarette smoker (20-39/day) (finding)	1	0
smoking_ex	SNOMED	266925009	Ex-very heavy cigarette smoker (40+/day) (finding)	1	0
smoking_ex	SNOMED	266928006	Ex-cigarette smoker amount unknown (finding)	1	0
smoking_ex	SNOMED	281018007	Ex-cigarette smoker (finding)	1	0
smoking_ex	SNOMED	360890004	Intolerant ex-smoker (finding)	1	0
smoking_ex	SNOMED	360900008	Aggressive ex-smoker (finding)	1	0
smoking_ex	SNOMED	48031000119106	Ex-smoker for more than 1 year (finding)	1	0
smoking_ex	SNOMED	492191000000103	Ex roll-up cigarette smoker (finding)	1	0
smoking_ex	SNOMED	53896009	Tolerant ex-smoker (finding)	1	0
smoking_ex	SNOMED	735112005	Date ceased using moist tobacco (observable entity)	1	0
smoking_ex	SNOMED	735128000	Ex-smoker for less than 1 year (finding)	1	0
smoking_ex	SNOMED	8517006	Ex-smoker (finding)	1	0
smoking_never	SNOMED	221000119102	Never smoked any substance (finding)	1	0
smoking_never	SNOMED	266919005	Never smoked tobacco (finding)	1	0
stroke	ICD10	G450	Vertebro-basilar artery syndrome	1	0
stroke	ICD10	G451	Carotid artery syndrome (hemispheric)	1	0
stroke	ICD10	G452	Multiple and bilateral precerebral artery syndromes	1	0
stroke	ICD10	G453	Amaurosis fugax	1	0
stroke	ICD10	G458	Other transient cerebral ischaemic attacks and related syndromes	1	0
stroke	ICD10	G459	Transient cerebral ischaemic attack, unspecified	1	0
stroke	ICD10	G46	Vascular syndromes of brain in cerebrovascular diseases	1	0
stroke	ICD10	G460	Middle cerebral artery syndrome	1	0
stroke	ICD10	G461	Anterior cerebral artery syndrome	1	0
stroke	ICD10	G462	Posterior cerebral artery syndrome	1	0
stroke	ICD10	G463	Brain stem stroke syndrome	1	0
stroke	ICD10	G464	Cerebellar stroke syndrome	1	0
stroke	ICD10	G465	Pure motor lacunar syndrome	1	0
stroke	ICD10	G466	Pure sensory lacunar syndrome	1	0
stroke	ICD10	G467	Other lacunar syndromes	1	0
stroke	ICD10	G468	Other vascular syndromes of brain in cerebrovascular diseases	1	0
stroke	ICD10	I60	Subarachnoid haemorrhage	1	0
stroke	ICD10	I61	Intracerebral haemorrhage	1	0
stroke	ICD10	I610	Intracerebral haemorrhage in hemisphere, subcortical	1	0
stroke	ICD10	I611	Intracerebral haemorrhage in hemisphere, cortical	1	0
stroke	ICD10	I612	Intracerebral haemorrhage in hemisphere, unspecified	1	0
stroke	ICD10	I613	Intracerebral haemorrhage in brain stem	1	0
stroke	ICD10	I614	Intracerebral haemorrhage in cerebellum	1	0
stroke	ICD10	I615	Intracerebral haemorrhage, intraventricular	1	0
stroke	ICD10	I616	Intracerebral haemorrhage, multiple localized	1	0
stroke	ICD10	I618	Other intracerebral haemorrhage	1	0
stroke	ICD10	I619	Intracerebral haemorrhage, unspecified	1	0
stroke	ICD10	I620	Subdural haemorrhage (acute)(nontraumatic)	1	0
stroke	ICD10	I63	Cerebral infarction	1	0
stroke	ICD10	I630	Cerebral infarction due to thrombosis of precerebral arteries	1	0
stroke	ICD10	I631	Cerebral infarction due to embolism of precerebral arteries	1	0
stroke	ICD10	I632	Cerebral infarction due to unspecified occlusion or stenosis of precerebral arteries	1	0
stroke	ICD10	I633	Cerebral infarction due to thrombosis of cerebral arteries	1	0
stroke	ICD10	I634	Cerebral infarction due to embolism of cerebral arteries	1	0
stroke	ICD10	I635	Cerebral infarction due to unspecified occlusion or stenosis of cerebral arteries	1	0
stroke	ICD10	I636	Cerebral infarction due to cerebral venous thrombosis, nonpyogenic	1	0
stroke	ICD10	I638	Other cerebral infarction	1	0
stroke	ICD10	I639	Cerebral infarction, unspecified	1	0
stroke	ICD10	I64	Stroke, not specified as haemorrhage or infarction	1	0
stroke	ICD10	I65	Occlusion and stenosis of precerebral arteries, not resulting in cerebral infarction	1	0
stroke	ICD10	I650	Occlusion and stenosis of vertebral artery	1	0
stroke	ICD10	I651	Occlusion and stenosis of basilar artery	1	0
stroke	ICD10	I652	Occlusion and stenosis of carotid artery	1	0
stroke	ICD10	I653	Occlusion and stenosis of multiple and bilateral precerebral arteries	1	0
stroke	ICD10	I658	Occlusion and stenosis of other precerebral artery	1	0
stroke	ICD10	I659	Occlusion and stenosis of unspecified precerebral artery	1	0
stroke	ICD10	I66	Occlusion and stenosis of cerebral arteries, not resulting in cerebral infarction	1	0
stroke	ICD10	I660	Occlusion and stenosis of middle cerebral artery	1	0
stroke	ICD10	I661	Occlusion and stenosis of anterior cerebral artery	1	0
stroke	ICD10	I662	Occlusion and stenosis of posterior cerebral artery	1	0
stroke	ICD10	I663	Occlusion and stenosis of cerebellar arteries	1	0
stroke	ICD10	I664	Occlusion and stenosis of multiple and bilateral cerebral arteries	1	0
stroke	ICD10	I668	Occlusion and stenosis of other cerebral artery	1	0
stroke	ICD10	I669	Occlusion and stenosis of unspecified cerebral artery	1	0
stroke	ICD10	I690	Sequelae of subarachnoid haemorrhage	1	0
stroke	ICD10	I691	Sequelae of intracerebral haemorrhage	1	0
stroke	ICD10	I693	Sequelae of cerebral infarction	1	0
stroke	ICD10	I694	Sequelae of stroke, not specified as haemorrhage or infarction	1	0
stroke	SNOMED	102831000119104	Paralytic syndrome of both lower limbs as sequela of stroke (disorder)	1	0
stroke	SNOMED	10349009	Multi-infarct dementia with delirium (disorder)	1	0
stroke	SNOMED	103761000119107	Paralytic syndrome of all four limbs as sequela of stroke (disorder)	1	0
stroke	SNOMED	106021000119105	Multi-infarct dementia due to atherosclerosis (disorder)	1	0
stroke	SNOMED	107557061000119108	Cerebrovascular accident due to embolism of bilateral anterior cerebral arteries (disorder)	1	0
stroke	SNOMED	1078001000000105	Haemorrhagic stroke	1	0
stroke	SNOMED	108691000119102	Spasticity as sequela of stroke (disorder)	1	0
stroke	SNOMED	1089411000000104	Cerebral infarction due to occlusion of cerebral artery	1	0
stroke	SNOMED	1089421000000105	Cerebral infarction due to stenosis of cerebral artery	1	0
stroke	SNOMED	111297002	Nonparalytic stroke (disorder)	1	0
stroke	SNOMED	1131000119105	Sequela of cerebrovascular accident (disorder)	1	0
stroke	SNOMED	1148443007	Postoperative intracranial hemorrhage (disorder)	1	0
stroke	SNOMED	1162563001	Intracranial hematoma following operative procedure (disorder)	1	0
stroke	SNOMED	116288000	Paralytic stroke (disorder)	1	0
stroke	SNOMED	1162966002	Spontaneous epidural intracranial hematoma (disorder)	1	0
stroke	SNOMED	1163482004	Hemorrhagic cerebral infarction caused by Aspergillus (disorder)	1	0
stroke	SNOMED	117776611000119102	Cerebrovascular accident due to occlusion of left posterior communicating artery (disorder)	1	0
stroke	SNOMED	118951000119103	History of thrombotic stroke without residual deficits (situation)	1	1
stroke	SNOMED	118961000119101	History of hemorrhagic cerebrovascular accident without residual deficits (situation)	1	1
stroke	SNOMED	118971000119107	History of embolic stroke without deficits (situation)	1	1
stroke	SNOMED	1197363004	Pediatric arterial ischemic stroke (disorder)	1	0
stroke	SNOMED	1204125007	Cryptogenic spontaneous subarachnoid hemorrhage of brain (disorder)	1	0
stroke	SNOMED	1208871009	Transient ischemic attack co-occurrent with subarachnoid hemorrhage (disorder)	1	0
stroke	SNOMED	12204031000119101	Cerebrovascular accident following procedure on heart (disorder)	1	0
stroke	SNOMED	12237911000119109	Amaurosis fugax of left eye (disorder)	1	0
stroke	SNOMED	12237951000119105	Amaurosis fugax of right eye (disorder)	1	0
stroke	SNOMED	12242711000119109	Weakness of left facial muscle due to and following cerebrovascular accident (disorder)	1	0
stroke	SNOMED	12242751000119105	Weakness of right facial muscle due to and following cerebrovascular accident (disorder)	1	0
stroke	SNOMED	1231168008	Malignant middle cerebral artery syndrome (disorder)	1	0
stroke	SNOMED	12367511000119101	Paraplegia due to and following cerebrovascular accident (disorder)	1	0
stroke	SNOMED	125081000119106	Cerebral infarction due to occlusion of precerebral artery	1	0
stroke	SNOMED	1258879002	Intracranial hemorrhage following administration of thrombolytic agent (disorder)	1	0
stroke	SNOMED	1260271009	Hemorrhagic cerebral infarction due to hypertension (disorder)	1	0
stroke	SNOMED	1263933007	Fetal extradural intracranial hemorrhage (disorder)	1	0
stroke	SNOMED	1269237007	Cerebrovascular accident due to thrombosis of anterior cerebral artery (disorder)	1	0
stroke	SNOMED	1269248000	Cerebrovascular accident due to occlusion of anterior choroidal artery (disorder)	1	0
stroke	SNOMED	1269555002	Non-traumatic hemorrhage of subarachnoid space from vertebral artery (disorder)	1	0
stroke	SNOMED	13016361000119101	History of amaurosis fugax	1	1
stroke	SNOMED	134771000119108	Alteration of sensation as late effect of stroke (disorder)	1	0
stroke	SNOMED	137991000119103	Seizure disorder as sequela of stroke (disorder)	1	0
stroke	SNOMED	1386000	Intracranial hemorrhage (disorder)	1	0
stroke	SNOMED	140221000119109	History of transient ischemic attack due to embolism	1	1
stroke	SNOMED	14070001	Multi-infarct dementia with depression (disorder)	1	0
stroke	SNOMED	140701000119108	History of hemorrhagic stroke with hemiparesis (situation)	1	1
stroke	SNOMED	140711000119106	History of hemorrhagic stroke with hemiplegia (situation)	1	1
stroke	SNOMED	140881000119109	Compression of brain co-occurrent and due to spontaneous cerebral hemorrhage (disorder)	1	0
stroke	SNOMED	140911000119109	Ischemic stroke with coma (disorder)	1	0
stroke	SNOMED	140921000119102	Ischemic stroke without coma	1	0
stroke	SNOMED	141091000119105	Compression of brain co-occurrent and due to nontraumatic subarachnoid hemorrhage (disorder)	1	0
stroke	SNOMED	141151000119101	Nontraumatic subdural hematoma with brain compression (disorder)	1	0
stroke	SNOMED	141281000119101	History of ischemic stroke without residual deficits (situation)	1	1
stroke	SNOMED	141811000119106	History of hemorrhagic cerebrovascular accident with residual deficit (situation)	1	1
stroke	SNOMED	141821000119104	History of ischemic cerebrovascular accident with residual deficit (situation)	1	1
stroke	SNOMED	141831000119101	History of embolic stroke with deficits (situation)	1	1
stroke	SNOMED	142031000119104	Visual field defect due to and following cerebrovascular accident (disorder)	1	0
stroke	SNOMED	142851000119103	Spontaneous cerebellar hemorrhage (disorder)	1	0
stroke	SNOMED	14309005	Anterior choroidal artery syndrome	1	0
stroke	SNOMED	143521000119103	Nontraumatic intraparenchymal cerebral hemorrhage (disorder)	1	0
stroke	SNOMED	148871000119109	Weakness as a late effect of cerebrovascular accident (disorder)	1	0
stroke	SNOMED	149821000119103	Cerebral infarction due to carotid artery occlusion (disorder)	1	0
stroke	SNOMED	152148641000119104	Cerebrovascular accident due to embolism of bilateral carotid arteries (disorder)	1	0
stroke	SNOMED	15978431000119106	Thrombosis of right vertebral artery	1	0
stroke	SNOMED	16000351000119109	Cerebrovascular accident due to occlusion of left posterior cerebral artery	1	0
stroke	SNOMED	16000391000119104	Cerebrovascular accident due to occlusion of right posterior cerebral artery	1	0
stroke	SNOMED	16000431000119109	Cerebrovascular accident due to occlusion of right middle cerebral artery	1	0
stroke	SNOMED	16000511000119103	Cerebrovascular accident due to occlusion of left middle cerebral artery	1	0
stroke	SNOMED	16002031000119102	Cerebrovascular accident due to thrombus of right middle cerebral artery	1	0
stroke	SNOMED	16002111000119106	Cerebrovascular accident due to thrombus of left middle cerebral artery	1	0
stroke	SNOMED	16023911000119108	Cerebrovascular accident due to occlusion of right carotid artery (disorder)	1	0
stroke	SNOMED	16023951000119109	Cerebrovascular accident due to occlusion of left anterior choroidal artery (disorder)	1	0
stroke	SNOMED	16023991000119104	Cerebrovascular accident due to occlusion of left pontine artery (disorder)	1	0
stroke	SNOMED	16024031000119100	Cerebrovascular accident due to occlusion of right pontine artery (disorder)	1	0
stroke	SNOMED	16024071000119102	Cerebrovascular accident due to occlusion of right anterior choroidal artery (disorder)	1	0
stroke	SNOMED	16024111000119109	Cerebrovascular accident due to occlusion of left carotid artery (disorder)	1	0
stroke	SNOMED	16024151000119105	Cerebrovascular accident due to occlusion of left cerebellar artery (disorder)	1	0
stroke	SNOMED	16024271000119107	Cerebrovascular accident due to occlusion of right cerebellar artery (disorder)	1	0
stroke	SNOMED	16026951000119102	Cerebrovascular accident due to stenosis of right carotid artery (disorder)	1	0
stroke	SNOMED	16026991000119107	Cerebrovascular accident due to stenosis of left carotid artery (disorder)	1	0
stroke	SNOMED	161511000	History of transient ischemic attack	1	1
stroke	SNOMED	161515009	History of subarachnoid hemorrhage	1	1
stroke	SNOMED	16218291000119100	Acute cerebral ischemia	1	0
stroke	SNOMED	16260551000119106	Dysphasia due to and following cerebrovascular accident (disorder)	1	0
stroke	SNOMED	16371781000119100	Cerebellar stroke (disorder)	1	0
stroke	SNOMED	16469821000119106	Fatigue due to and following cerebrovascular accident with intracranial hemorrhage (disorder)	1	0
stroke	SNOMED	16469881000119105	Fatigue due to and following embolic cerebrovascular accident (disorder)	1	0
stroke	SNOMED	16469931000119100	Fatigue due to and following ischemic cerebrovascular accident (disorder)	1	0
stroke	SNOMED	16469991000119101	Fatigue due to and following cerebrovascular accident (disorder)	1	0
stroke	SNOMED	16470041000119105	Urinary incontinence due to and following cerebrovascular accident with intracranial hemorrhage (disorder)	1	0
stroke	SNOMED	16470101000119107	Urinary incontinence due to and following cerebrovascular accident (disorder)	1	0
stroke	SNOMED	16470211000119100	Urinary incontinence due to and following embolic cerebrovascular accident (disorder)	1	0
stroke	SNOMED	16644541000119106	Cerebrovascular accident due to occlusion of bilateral carotid arteries (disorder)	1	0
stroke	SNOMED	16644681000119102	Cerebrovascular accident due to occlusion of bilateral pontine arteries (disorder)	1	0
stroke	SNOMED	16661931000119102	Cerebrovascular accident due to stenosis of bilateral vertebral arteries (disorder)	1	0
stroke	SNOMED	16661971000119104	Cerebrovascular accident due to stenosis of bilateral carotid arteries (disorder)	1	0
stroke	SNOMED	16702441000119104	Psychomotor retardation due to and following ischemic cerebrovascular accident (disorder)	1	0
stroke	SNOMED	16702561000119104	Psychomotor retardation due to and following cerebrovascular accident with intracranial hemorrhage (disorder)	1	0
stroke	SNOMED	16702671000119109	Psychomotor retardation due to and following embolic cerebrovascular accident (disorder)	1	0
stroke	SNOMED	16703661000119105	Memory deficit due to and following cerebrovascular accident (disorder)	1	0
stroke	SNOMED	16703711000119100	Memory deficit due to and following embolic cerebrovascular accident (disorder)	1	0
stroke	SNOMED	16703761000119102	Memory deficit due to and following ischemic cerebrovascular accident (disorder)	1	0
stroke	SNOMED	16703821000119101	Memory deficit due to and following hemorrhagic cerebrovascular accident (disorder)	1	0
stroke	SNOMED	16709811000119106	Spontaneous hemorrhage of subarachnoid space from anterior communicating artery (disorder)	1	0
stroke	SNOMED	168747591000119109	Cerebrovascular accident due to embolism of bilateral posterior cerebral arteries (disorder)	1	0
stroke	SNOMED	16891111000119104	Cryptogenic stroke (disorder)	1	0
stroke	SNOMED	16896851000119101	History of embolic cerebrovascular accident	1	0
stroke	SNOMED	16896891000119106	History of cerebrovascular accident due to ischemia	1	0
stroke	SNOMED	182960891000119101	Cerebrovascular accident due to occlusion of left anterior cerebral artery (disorder)	1	0
stroke	SNOMED	186831000119104	Apraxia due to and following cerebrovascular accident (disorder)	1	0
stroke	SNOMED	188174841000119103	Cerebrovascular accident due to occlusion of bilateral middle cerebral arteries (disorder)	1	0
stroke	SNOMED	195155004	Subarachnoid hemorrhage from carotid siphon and bifurcation (disorder)	1	0
stroke	SNOMED	195160000	Intracranial subarachnoid hemorrhage from vertebral artery (disorder)	1	0
stroke	SNOMED	195165005	Basal ganglia hemorrhage	1	0
stroke	SNOMED	195167002	External capsule hemorrhage	1	0
stroke	SNOMED	195168007	Intracerebral hemorrhage with intraventricular hemorrhage (disorder)	1	0
stroke	SNOMED	195169004	Intracerebral hemorrhage, multiple localized	1	0
stroke	SNOMED	195176009	Non-traumatic intracranial subdural hemorrhage (disorder)	1	0
stroke	SNOMED	195185009	Cerebral infarct due to thrombosis of precerebral arteries	1	0
stroke	SNOMED	195186005	Cerebral infarction due to embolism of precerebral arteries	1	0
stroke	SNOMED	195189003	Cerebral infarction due to thrombosis of cerebral arteries	1	0
stroke	SNOMED	195190007	Cerebral infarction due to embolism of cerebral arteries	1	0
stroke	SNOMED	195200006	Carotid artery syndrome hemispheric (disorder)	1	0
stroke	SNOMED	195201005	Multiple and bilateral precerebral artery syndromes	1	0
stroke	SNOMED	195205001	Impending cerebral ischemia (disorder)	1	0
stroke	SNOMED	195206000	Intermittent cerebral ischaemia	1	0
stroke	SNOMED	195209007	Middle cerebral artery syndrome (disorder)	1	0
stroke	SNOMED	195210002	Anterior cerebral artery syndrome (disorder)	1	0
stroke	SNOMED	195211003	Posterior cerebral artery syndrome (disorder)	1	0
stroke	SNOMED	195212005	Brainstem stroke syndrome (disorder)	1	0
stroke	SNOMED	195213000	Cerebellar stroke syndrome	1	0
stroke	SNOMED	195216008	Left sided cerebral hemisphere cerebrovascular accident (disorder)	1	0
stroke	SNOMED	195217004	Right sided cerebral hemisphere cerebrovascular accident (disorder)	1	0
stroke	SNOMED	195230003	Cerebral infarction due to cerebral venous thrombosis, non-pyogenic	1	0
stroke	SNOMED	195772021000119105	Cerebrovascular accident due to thrombosis of left anterior cerebral artery (disorder)	1	0
stroke	SNOMED	20059004	Occlusion of cerebral artery	1	0
stroke	SNOMED	206399009	Intracranial subarachnoid hemorrhage due to birth injury (disorder)	1	0
stroke	SNOMED	20908003	Subcortical cerebral hemorrhage	1	0
stroke	SNOMED	212455011000119105	Subacute nontraumatic intracranial subdural hematoma (disorder)	1	0
stroke	SNOMED	21454007	Subarachnoid intracranial hemorrhage (disorder)	1	0
stroke	SNOMED	230285003	Vascular dementia of acute onset (disorder)	1	0
stroke	SNOMED	230287006	Mixed cortical and subcortical vascular dementia (disorder)	1	0
stroke	SNOMED	230518009	Infarction of optic tract (disorder)	1	0
stroke	SNOMED	230523009	Infarction of optic radiation (disorder)	1	0
stroke	SNOMED	230690007	Cerebrovascular accident (disorder)	1	0
stroke	SNOMED	230691006	Cerebrovascular accident due to occlusion of cerebral artery	1	0
stroke	SNOMED	230692004	Infarction - precerebral	1	0
stroke	SNOMED	230693009	Anterior cerebral circulation infarction	1	0
stroke	SNOMED	230694003	Total anterior cerebral circulation infarction	1	0
stroke	SNOMED	230695002	Partial anterior cerebral circulation infarction	1	0
stroke	SNOMED	230696001	Posterior cerebral circulation infarction	1	0
stroke	SNOMED	230698000	Lacunar infarction	1	0
stroke	SNOMED	230699008	Pure motor lacunar infarction	1	0
stroke	SNOMED	230700009	Pure sensory lacunar infarction	1	0
stroke	SNOMED	230701008	Pure sensorimotor lacunar infarction	1	0
stroke	SNOMED	230702001	Lacunar ataxic hemiparesis	1	0
stroke	SNOMED	230703006	Dysarthria-clumsy hand syndrome	1	0
stroke	SNOMED	230704000	Multi-infarct state	1	0
stroke	SNOMED	230706003	Hemorrhagic cerebral infarction (disorder)	1	0
stroke	SNOMED	230707007	Anterior cerebral circulation hemorrhagic infarction (disorder)	1	0
stroke	SNOMED	230708002	Posterior cerebral circulation hemorrhagic infarction (disorder)	1	0
stroke	SNOMED	230709005	Massive supratentorial cerebral hemorrhage	1	0
stroke	SNOMED	230710000	Lobar cerebral hemorrhage	1	0
stroke	SNOMED	230711001	Thalamic hemorrhage	1	0
stroke	SNOMED	230712008	Lacunar hemorrhage	1	0
stroke	SNOMED	230713003	Stroke of uncertain pathology (disorder)	1	0
stroke	SNOMED	230714009	Anterior circulation stroke of uncertain pathology (disorder)	1	0
stroke	SNOMED	230715005	Posterior circulation stroke of uncertain pathology (disorder)	1	0
stroke	SNOMED	230716006	Carotid territory transient ischemic attack (disorder)	1	0
stroke	SNOMED	230717002	Vertebrobasilar territory transient ischemic attack (disorder)	1	0
stroke	SNOMED	230718007	Subarachnoid hemorrhage due to ruptured arteriovenous malformation (disorder)	1	0
stroke	SNOMED	230719004	Intracranial subarachnoid hemorrhage due to ruptured aneurysm (disorder)	1	0
stroke	SNOMED	231231000000107	Delivery of rehabilitation for stroke (regime/therapy)	1	0
stroke	SNOMED	23276006	Ventricular hemorrhage (disorder)	1	0
stroke	SNOMED	237701005	Pituitary apoplexy (disorder)	1	0
stroke	SNOMED	237702003	Pituitary hemorrhage (disorder)	1	0
stroke	SNOMED	239965291000119107	Cerebrovascular accident due to occlusion of basilar artery (disorder)	1	0
stroke	SNOMED	24654003	Weber-Gubler syndrome	1	0
stroke	SNOMED	25133001	Completed stroke	1	0
stroke	SNOMED	251770561000119107	Cerebrovascular accident due to embolism of left anterior cerebral artery (disorder)	1	0
stroke	SNOMED	25772007	Multi-infarct dementia with delusions (disorder)	1	0
stroke	SNOMED	262692002	Burst lobe of brain (disorder)	1	0
stroke	SNOMED	262955000	Subarachnoid hemorrhage due to traumatic injury (disorder)	1	0
stroke	SNOMED	266257000	Transient ischemic attack (disorder)	1	0
stroke	SNOMED	270907008	Spontaneous intracranial subarachnoid hemorrhage (disorder)	1	0
stroke	SNOMED	274100004	Cerebral hemorrhage	1	0
stroke	SNOMED	275434003	Stroke in the puerperium (disorder)	1	0
stroke	SNOMED	275526006	History of cerebrovascular accident (situation)	1	1
stroke	SNOMED	276219001	Occipital cerebral infarction	1	0
stroke	SNOMED	276220007	Foville syndrome	1	0
stroke	SNOMED	276221006	Millard-Gubler syndrome	1	0
stroke	SNOMED	276222004	Top of basilar syndrome	1	0
stroke	SNOMED	276277008	Subarachnoid hemorrhage from multiple aneurysms (disorder)	1	0
stroke	SNOMED	276278003	Subarachnoid hemorrhage from anterior cerebral artery aneurysm (disorder)	1	0
stroke	SNOMED	276280009	Subarachnoid hemorrhage from middle cerebral artery aneurysm (disorder)	1	0
stroke	SNOMED	276281008	Subarachnoid hemorrhage from posterior cerebral artery aneurysm (disorder)	1	0
stroke	SNOMED	276282001	Subarachnoid hemorrhage from anterior communicating artery aneurysm (disorder)	1	0
stroke	SNOMED	276283006	Subarachnoid hemorrhage from posterior communicating artery aneurysm (disorder)	1	0
stroke	SNOMED	276284000	Subarachnoid hemorrhage from basilar artery aneurysm (disorder)	1	0
stroke	SNOMED	276285004	Subarachnoid hemorrhage from posterior inferior cerebellar artery aneurysm (disorder)	1	0
stroke	SNOMED	276286003	Subarachnoid hemorrhage from carotid artery aneurysm (disorder)	1	0
stroke	SNOMED	276722003	Intracerebellar and posterior fossa hemorrhage	1	0
stroke	SNOMED	277286006	Chronic central post-stroke pain (disorder)	1	0
stroke	SNOMED	277303004	Angiogram-negative intracranial subarachnoid hemorrhage (disorder)	1	0
stroke	SNOMED	281240008	Extension of cerebrovascular accident (disorder)	1	0
stroke	SNOMED	281864001	Non-traumatic intracranial subdural hematoma (disorder)	1	0
stroke	SNOMED	281865000	Non-traumatic extradural intracranial hematoma (disorder)	1	0
stroke	SNOMED	28318001	Basilar hemorrhage (disorder)	1	0
stroke	SNOMED	290581000119101	Ataxia due to and following cerebrovascular accident (disorder)	1	0
stroke	SNOMED	290631000119103	Dysarthria due to and following cerebrovascular accident (disorder)	1	0
stroke	SNOMED	290791000119105	Fluency disorder due to and following cerebrovascular accident (disorder)	1	0
stroke	SNOMED	290931000119108	Monoplegia of lower limb due to and following cerebrovascular accident (disorder)	1	0
stroke	SNOMED	291091000119102	Monoplegia of left nondominant upper limb due to and following cerebrovascular accident (disorder)	1	0
stroke	SNOMED	291111000119105	Monoplegia of right nondominant upper limb due to and following cerebrovascular accident (disorder)	1	0
stroke	SNOMED	291121000119103	Monoplegia of upper limb due to and following cerebrovascular accident (disorder)	1	0
stroke	SNOMED	291351000119109	Spontaneous hemorrhage of subarachnoid space from basilar artery (disorder)	1	0
stroke	SNOMED	291371000119100	Spontaneous hemorrhage of subarachnoid space from intracranial artery (disorder)	1	0
stroke	SNOMED	291411000119104	Spontaneous hemorrhage of subarachnoid space from left posterior communicating artery (disorder)	1	0
stroke	SNOMED	291421000119106	Non-traumatic hemorrhage of subarachnoid space from left vertebral artery (disorder)	1	0
stroke	SNOMED	291481000119105	Spontaneous hemorrhage of subarachnoid space from right posterior communicating artery (disorder)	1	0
stroke	SNOMED	291491000119108	Non-traumatic hemorrhage of subarachnoid space from right vertebral artery (disorder)	1	0
stroke	SNOMED	291511000119103	Spontaneous hemorrhage of deep cerebral hemisphere	1	0
stroke	SNOMED	291521000119105	Spontaneous hemorrhage of cortical intracerebral hemisphere	1	0
stroke	SNOMED	291531000119108	Spontaneous hemorrhage of cerebral hemisphere	1	0
stroke	SNOMED	291541000119104	Spontaneous hemorrhage of brain stem	1	0
stroke	SNOMED	291571000119106	Spontaneous cerebral hemorrhage (disorder)	1	0
stroke	SNOMED	291581000119109	Acute nontraumatic subdural hemorrhage (disorder)	1	0
stroke	SNOMED	291591000119107	Subacute non-traumatic intracranial subdural hemorrhage (disorder)	1	0
stroke	SNOMED	291665000	Postpartum intrapituitary hemorrhage (disorder)	1	0
stroke	SNOMED	292661000119105	Cerebrovascular accident due to stenosis of right vertebral artery (disorder)	1	0
stroke	SNOMED	292671000119104	Cerebrovascular accident due to stenosis of left vertebral artery (disorder)	1	0
stroke	SNOMED	292681000119101	Cerebrovascular accident due to occlusion of right vertebral artery (disorder)	1	0
stroke	SNOMED	292691000119103	Cerebrovascular accident due to occlusion of left vertebral artery (disorder)	1	0
stroke	SNOMED	292851000119109	Lacunar ataxic hemiparesis of right dominant side	1	0
stroke	SNOMED	292861000119106	Lacunar ataxic hemiparesis of left dominant side	1	0
stroke	SNOMED	293671000119109	Behavioral disturbance due to multi-infarct dementia (disorder)	1	0
stroke	SNOMED	293811000119100	Cerebral infarction due to vertebral artery stenosis (disorder)	1	0
stroke	SNOMED	293831000119105	Cerebral infarction due to stenosis of precerebral artery (disorder)	1	0
stroke	SNOMED	297138001	Embolus of circle of Willis (disorder)	1	0
stroke	SNOMED	297778421000119102	Cerebrovascular accident due to thrombosis of bilateral posterior cerebral arteries (disorder)	1	0
stroke	SNOMED	301764006	Hematoma of brain (disorder)	1	0
stroke	SNOMED	301765007	Cerebellar hematoma (disorder)	1	0
stroke	SNOMED	302902003	Infarction of optic chiasm (disorder)	1	0
stroke	SNOMED	302904002	Infarction of visual cortex (disorder)	1	0
stroke	SNOMED	304831001	Chronic intracranial subdural hematoma (disorder)	1	0
stroke	SNOMED	306803007	Admission to stroke unit (procedure)	1	0
stroke	SNOMED	307363008	Multiple lacunar infarcts	1	0
stroke	SNOMED	307766002	Left sided cerebral infarction	1	0
stroke	SNOMED	307767006	Right sided cerebral infarction	1	0
stroke	SNOMED	308067002	History of stroke in last year (situation)	1	1
stroke	SNOMED	308128006	Right sided intracerebral hemorrhage, unspecified	1	0
stroke	SNOMED	32728005	Hemorrhage due to ruptured congenital cerebral aneurysm (disorder)	1	0
stroke	SNOMED	329361000119107	Cerebrovascular accident due to occlusion of right middle cerebral artery by embolus	1	0
stroke	SNOMED	329371000119101	Cerebrovascular accident due to occlusion of left middle cerebral artery by embolus	1	0
stroke	SNOMED	329421000119107	Cerebrovascular accident due to occlusion of right posterior cerebral artery by embolus	1	0
stroke	SNOMED	329431000119105	Cerebrovascular accident due to occlusion of left posterior cerebral artery by embolus	1	0
stroke	SNOMED	329451000119104	Cerebrovascular accident due to occlusion of right cerebellar artery by embolus (disorder)	1	0
stroke	SNOMED	329461000119102	Cerebrovascular accident due to occlusion of left cerebellar artery by embolus	1	0
stroke	SNOMED	329481000119106	Occlusion of right middle cerebral artery	1	0
stroke	SNOMED	329491000119109	Occlusion of left middle cerebral artery	1	0
stroke	SNOMED	329561000119101	Occlusion of right posterior cerebral artery	1	0
stroke	SNOMED	329571000119107	Occlusion of left posterior cerebral artery	1	0
stroke	SNOMED	329641000119104	Cerebrovascular accident due to thrombus of basilar artery	1	0
stroke	SNOMED	329651000119102	Cerebrovascular accident due to thrombus of right carotid artery	1	0
stroke	SNOMED	330411000119109	Lacunar ataxic hemiparesis of left nondominant side	1	0
stroke	SNOMED	330421000119102	Lacunar ataxic hemiparesis of right nondominant side	1	0
stroke	SNOMED	330791000119108	Cerebrovascular accident due to thrombus of left carotid artery	1	0
stroke	SNOMED	33301000119105	Sequela of cardioembolic stroke (disorder)	1	0
stroke	SNOMED	33331000119103	Sequela of lacunar stroke (disorder)	1	0
stroke	SNOMED	34181000119102	Cerebral infarction due to occlusion of basilar artery (disorder)	1	0
stroke	SNOMED	34191000119104	Cerebral infarction due to vertebral artery occlusion (disorder)	1	0
stroke	SNOMED	346674811000119104	Cerebrovascular accident due to occlusion of bilateral cerebellar arteries (disorder)	1	0
stroke	SNOMED	35486000	Subdural intracranial hemorrhage (disorder)	1	0
stroke	SNOMED	361000119103	Paralytic syndrome on one side of the body as late effect of cerebrovascular accident (disorder)	1	0
stroke	SNOMED	371040005	Thrombotic stroke	1	0
stroke	SNOMED	371041009	Embolic stroke	1	0
stroke	SNOMED	373606000	Occlusive stroke	1	0
stroke	SNOMED	384430101000119103	Cerebrovascular accident due to embolism of right carotid artery (disorder)	1	0
stroke	SNOMED	38453000	Cerebral hemorrhage due to intrapartum anoxia or hypoxia (disorder)	1	0
stroke	SNOMED	384993003	Periventricular hemorrhagic venous infarct (disorder)	1	0
stroke	SNOMED	38595071000119104	Cerebrovascular accident due to thrombosis of right posterior cerebral artery (disorder)	1	0
stroke	SNOMED	397809001	Nontraumatic extradural intracranial hemorrhage (disorder)	1	0
stroke	SNOMED	39925003	Juvenile myopathy, encephalopathy, lactic acidosis, stroke (disorder)	1	0
stroke	SNOMED	40161000119102	Weakness of face muscles as sequela of stroke (disorder)	1	0
stroke	SNOMED	413102000	Infarction of basal ganglia	1	0
stroke	SNOMED	413758000	Cardioembolic stroke	1	0
stroke	SNOMED	417506008	Hemorrhagic stroke monitoring (regime/therapy)	1	0
stroke	SNOMED	422504002	Ischemic stroke (disorder)	1	0
stroke	SNOMED	42429001	Cerebromeningeal hemorrhage (disorder)	1	0
stroke	SNOMED	425642008	Monoplegia of dominant lower limb as a late effect of cerebrovascular accident (disorder)	1	0
stroke	SNOMED	425882004	Paralytic syndrome as late effect of stroke (disorder)	1	0
stroke	SNOMED	425957003	Non-traumatic intracerebral ventricular hemorrhage (disorder)	1	0
stroke	SNOMED	426033005	Dysphagia as a late effect of cerebrovascular accident (disorder)	1	0
stroke	SNOMED	426107000	Acute lacunar infarction	1	0
stroke	SNOMED	426788002	Vertigo as late effect of stroke (disorder)	1	0
stroke	SNOMED	426814001	Transient cerebral ischemia due to atrial fibrillation (disorder)	1	0
stroke	SNOMED	426983002	Infarction of medulla oblongata	1	0
stroke	SNOMED	427065003	Monoplegia of dominant upper limb as a late effect of cerebrovascular accident (disorder)	1	0
stroke	SNOMED	427296003	Thalamic infarction (disorder)	1	0
stroke	SNOMED	427432001	Paralytic syndrome as late effect of thalamic stroke (disorder)	1	0
stroke	SNOMED	428268007	Epidural intracranial hematoma (disorder)	1	0
stroke	SNOMED	428275008	History of subdural hematoma	1	1
stroke	SNOMED	428561000	Occipital subdural hematoma (disorder)	1	0
stroke	SNOMED	429235008	History of cardioembolic stroke (situation)	1	1
stroke	SNOMED	429743002	Occipital extradural hematoma (disorder)	1	0
stroke	SNOMED	429993008	History of cerebrovascular accident without residual deficits (situation)	1	1
stroke	SNOMED	430947007	Paralytic syndrome of nondominant side as late effect of stroke (disorder)	1	0
stroke	SNOMED	430959006	Paralytic syndrome of dominant side as late effect of stroke (disorder)	1	0
stroke	SNOMED	431266005	Intraparenchymal hematoma of brain (disorder)	1	0
stroke	SNOMED	432504007	Cerebral infarction	1	0
stroke	SNOMED	433183000	Neurogenic bladder as late effect of cerebrovascular accident (disorder)	1	0
stroke	SNOMED	440140008	History of cerebrovascular accident with residual deficit (situation)	1	1
stroke	SNOMED	440665006	Compensatory behavior related to unilateral stroke deficit (observable entity)	1	0
stroke	SNOMED	441526008	Infarct of cerebrum due to iatrogenic cerebrovascular accident (disorder)	1	0
stroke	SNOMED	441894009	Monoplegia of nondominant lower limb as a late effect of cerebrovascular accident (disorder)	1	0
stroke	SNOMED	441960006	Speech and language deficit as late effect of cerebrovascular accident (disorder)	1	0
stroke	SNOMED	441991000	Hemiparesis as late effect of cerebrovascular accident (disorder)	1	0
stroke	SNOMED	442181008	Monoplegia of nondominant upper limb as a late effect of cerebrovascular accident (disorder)	1	0
stroke	SNOMED	442212003	Residual cognitive deficit as late effect of cerebrovascular accident (disorder)	1	0
stroke	SNOMED	442617003	Aphasia as late effect of cerebrovascular accident (disorder)	1	0
stroke	SNOMED	442733008	Hemiplegia as late effect of cerebrovascular accident (disorder)	1	0
stroke	SNOMED	444172003	Recurrent transient cerebral ischemic attack (disorder)	1	0
stroke	SNOMED	444657001	Superior cerebellar artery syndrome	1	0
stroke	SNOMED	449020009	Intraparenchymal hemorrhage of brain (disorder)	1	0
stroke	SNOMED	450376009	Hemorrhage of intracranial meningeal space (disorder)	1	0
stroke	SNOMED	450425005	Intracranial hematoma (disorder)	1	0
stroke	SNOMED	451035002	Subpial intracranial hemorrhage (disorder)	1	0
stroke	SNOMED	451037005	Hemorrhage in globus pallidus (disorder)	1	0
stroke	SNOMED	451038000	Hemorrhage in caudate nucleus (disorder)	1	0
stroke	SNOMED	451039008	Hemorrhage in putamen (disorder)	1	0
stroke	SNOMED	45639009	Hereditary cerebral amyloid angiopathy, Icelandic type (disorder)	1	0
stroke	SNOMED	48601000119107	Paralytic syndrome on one side of the body as effect of cerebrovascular accident (disorder)	1	0
stroke	SNOMED	488408691000119104	Cerebrovascular accident due to thrombosis of bilateral cerebellar arteries (disorder)	1	0
stroke	SNOMED	49422009	Cortical hemorrhage	1	0
stroke	SNOMED	496369931000119104	Cerebrovascular accident due to thrombosis of right cerebellar artery (disorder)	1	0
stroke	SNOMED	511452481000119102	Cerebrovascular accident due to thrombosis of right vertebral artery (disorder)	1	0
stroke	SNOMED	517253051000119105	Cerebrovascular accident due to embolism of left vertebral artery (disorder)	1	0
stroke	SNOMED	52201006	Internal capsule hemorrhage	1	0
stroke	SNOMED	5251007	Subarachnoid hemorrhage following injury with open intracranial wound (disorder)	1	0
stroke	SNOMED	5571000124103	Cerebrovascular accident with intracranial hemorrhage (disorder)	1	0
stroke	SNOMED	56267009	Multi-infarct dementia	1	0
stroke	SNOMED	563789641000119101	Cerebrovascular accident due to thrombosis of bilateral carotid arteries (disorder)	1	0
stroke	SNOMED	578968971000119100	Cerebrovascular accident due to thrombosis of bilateral vertebral arteries (disorder)	1	0
stroke	SNOMED	57981008	Progressing stroke (disorder)	1	0
stroke	SNOMED	58173271000119101	Cerebrovascular accident due to embolism of bilateral cerebellar arteries (disorder)	1	0
stroke	SNOMED	595899961000119100	Cerebrovascular accident of basal ganglia (disorder)	1	0
stroke	SNOMED	609382000	Chronic non-traumatic intracranial subdural hemorrhage (disorder)	1	0
stroke	SNOMED	64009001	Basilar artery syndrome (disorder)	1	0
stroke	SNOMED	652287331000119104	Cerebrovascular accident of brainstem (disorder)	1	0
stroke	SNOMED	655081461000119101	Cerebrovascular accident due to occlusion of right anterior cerebral artery (disorder)	1	0
stroke	SNOMED	672441000119103	Hemiplegia of nondominant side due to and following ischemic cerebrovascular accident (disorder)	1	0
stroke	SNOMED	672461000119104	Hemiplegia of dominant side due to and following ischemic cerebrovascular accident (disorder)	1	0
stroke	SNOMED	672501000119104	Dysarthria due to and following ischemic cerebrovascular accident (disorder)	1	0
stroke	SNOMED	672511000119101	Dysarthria due to and following hemorrhagic cerebrovascular accident (disorder)	1	0
stroke	SNOMED	672521000119108	Dysphasia due to and following ischemic cerebrovascular accident (disorder)	1	0
stroke	SNOMED	672531000119106	Dysphasia due to and following hemorrhagic cerebrovascular accident (disorder)	1	0
stroke	SNOMED	672541000119102	Aphasia due to and following ischemic cerebrovascular accident (disorder)	1	0
stroke	SNOMED	672561000119103	Cognitive deficit due to and following ischemic cerebrovascular accident (disorder)	1	0
stroke	SNOMED	672571000119109	Cognitive deficit due to and following hemorrhagic cerebrovascular accident (disorder)	1	0
stroke	SNOMED	674091000119108	Vertigo due to and following ischemic cerebrovascular accident (disorder)	1	0
stroke	SNOMED	674111000119100	Ataxia due to and following ischemic cerebrovascular accident (disorder)	1	0
stroke	SNOMED	674121000119107	Ataxia due to and following hemorrhagic cerebrovascular accident (disorder)	1	0
stroke	SNOMED	674161000119102	Monoplegia of upper limb due to and following ischemic cerebrovascular accident (disorder)	1	0
stroke	SNOMED	674361000119104	Apraxia due to and following ischemic cerebrovascular accident (disorder)	1	0
stroke	SNOMED	674371000119105	Weakness of facial muscle due to and following hemorrhagic cerebrovascular accident (disorder)	1	0
stroke	SNOMED	674381000119108	Weakness of facial muscle due to and following ischemic cerebrovascular accident (disorder)	1	0
stroke	SNOMED	674391000119106	Speech and language deficit due to and following hemorrhagic cerebrovascular accident (disorder)	1	0
stroke	SNOMED	674401000119108	Speech and language deficit due to and following ischemic cerebrovascular accident (disorder)	1	0
stroke	SNOMED	690051000119100	History of cerebellar stroke (situation)	1	1
stroke	SNOMED	690171000119105	Weakness of facial muscle due to and following embolic cerebrovascular accident (disorder)	1	0
stroke	SNOMED	690201000119109	Ataxia due to and following embolic cerebrovascular accident (disorder)	1	0
stroke	SNOMED	690271000119104	Hemiplegia of nondominant side due to and following embolic cerebrovascular accident (disorder)	1	0
stroke	SNOMED	690301000119102	Fluency disorder due to and following embolic cerebrovascular accident (disorder)	1	0
stroke	SNOMED	690311000119104	Dysarthria due to and following embolic cerebrovascular accident (disorder)	1	0
stroke	SNOMED	690321000119106	Aphasia due to and following embolic cerebrovascular accident (disorder)	1	0
stroke	SNOMED	690331000119109	Speech and language deficit due to and following embolic cerebrovascular accident (disorder)	1	0
stroke	SNOMED	690341000119100	Cognitive deficit due to and following embolic cerebrovascular accident (disorder)	1	0
stroke	SNOMED	690351000119103	Dysphasia due to and following embolic cerebrovascular accident (disorder)	1	0
stroke	SNOMED	699429007	History of cerebrovascular accident in last eight weeks (situation)	1	1
stroke	SNOMED	703156006	Deep hemispheric cerebral hemorrhage (disorder)	1	0
stroke	SNOMED	703174002	Subarachnoid hemorrhage from vertebral artery aneurysm (disorder)	1	0
stroke	SNOMED	703215002	Non-aneurysmal subarachnoid intracranial hemorrhage (disorder)	1	0
stroke	SNOMED	703216001	Perimesencephalic subarachnoid hemorrhage (disorder)	1	0
stroke	SNOMED	703217005	Convexal subarachnoid hemorrhage (disorder)	1	0
stroke	SNOMED	704079000	Non-aneurysmal perimesencephalic subarachnoid hemorrhage (disorder)	1	0
stroke	SNOMED	705128004	Cerebral infarction due to embolism of middle cerebral artery (disorder)	1	0
stroke	SNOMED	705130002	Cerebral infarction due to thrombosis of middle cerebral artery (disorder)	1	0
stroke	SNOMED	70936005	Multi-infarct dementia, uncomplicated (disorder)	1	0
stroke	SNOMED	710575003	Transient ischemic attack due to embolism (disorder)	1	0
stroke	SNOMED	713081000	Dissection of cerebral artery (disorder)	1	0
stroke	SNOMED	713410003	Pain following cerebrovascular accident (finding)	1	0
stroke	SNOMED	71444005	Cerebral arterial thrombosis	1	0
stroke	SNOMED	716051003	Cerebrovascular accident during surgery (disorder)	1	0
stroke	SNOMED	720261501000119107	Cerebrovascular accident due to occlusion of bilateral anterior cerebral arteries (disorder)	1	0
stroke	SNOMED	722615007	Focal hemorrhagic contusion of cerebrum (disorder)	1	0
stroke	SNOMED	723082006	Silent cerebral infarct	1	0
stroke	SNOMED	723083001	Late effects of cerebral ischemic stroke (disorder)	1	0
stroke	SNOMED	723857007	Silent micro-hemorrhage of brain (disorder)	1	0
stroke	SNOMED	724424009	Cerebral ischemic stroke due to small artery occlusion	1	0
stroke	SNOMED	724425005	Cerebral ischemic stroke due to intracranial large artery atherosclerosis (disorder)	1	0
stroke	SNOMED	724426006	Cerebral ischemic stroke due to extracranial large artery atherosclerosis (disorder)	1	0
stroke	SNOMED	724429004	Stroke co-occurrent with migraine	1	0
stroke	SNOMED	724787004	Epilepsy due to cerebrovascular accident (disorder)	1	0
stroke	SNOMED	724993002	Cerebral ischemic stroke due to occlusion of extracranial large artery (disorder)	1	0
stroke	SNOMED	724994008	Cerebral ischemic stroke due to stenosis of extracranial large artery (disorder)	1	0
stroke	SNOMED	725132001	Ischemic stroke without residual deficits (disorder)	1	0
stroke	SNOMED	72986009	Acute hemorrhagic leukoencephalitis (disorder)	1	0
stroke	SNOMED	73020009	Cerebral hemisphere hemorrhage (disorder)	1	0
stroke	SNOMED	732330391000119107	Cerebrovascular accident due to embolism of bilateral vertebral arteries (disorder)	1	0
stroke	SNOMED	732923001	Hemorrhage of medulla oblongata	1	0
stroke	SNOMED	733199002	Multifocal cerebral infarction due to and following procedure on cardiovascular system (disorder)	1	0
stroke	SNOMED	734383005	Thrombosis of left middle cerebral artery	1	0
stroke	SNOMED	734384004	Thrombosis of right middle cerebral artery	1	0
stroke	SNOMED	734961002	Embolus of left posterior cerebral artery	1	0
stroke	SNOMED	734963004	Embolus of right posterior cerebral artery	1	0
stroke	SNOMED	734964005	Embolus of left middle cerebral artery	1	0
stroke	SNOMED	734965006	Embolus of right middle cerebral artery	1	0
stroke	SNOMED	737160009	Dissection of basilar artery (disorder)	1	0
stroke	SNOMED	738779002	Spontaneous intracranial hemorrhage (disorder)	1	0
stroke	SNOMED	75038005	Cerebellar hemorrhage	1	0
stroke	SNOMED	751371000000107	Personal history of transient ischaemic attack (situation)	1	1
stroke	SNOMED	75507000	Subarachnoid hemorrhage following injury with open intracranial wound AND loss of consciousness (disorder)	1	0
stroke	SNOMED	75543006	Cerebral embolism	1	0
stroke	SNOMED	759291281000119108	Acute nontraumatic intracranial subdural hematoma (disorder)	1	0
stroke	SNOMED	759950981000119101	Cerebrovascular accident due to thrombosis of left vertebral artery (disorder)	1	0
stroke	SNOMED	762629007	Occlusion of right middle cerebral artery by embolus	1	0
stroke	SNOMED	762630002	Occlusion of left middle cerebral artery by embolus	1	0
stroke	SNOMED	762651004	Occlusion of right posterior cerebral artery by embolus	1	0
stroke	SNOMED	762652006	Occlusion of left posterior cerebral artery by embolus	1	0
stroke	SNOMED	769023031000119104	Cerebrovascular accident of thalamus (disorder)	1	0
stroke	SNOMED	7713009	Intrapontine hemorrhage	1	0
stroke	SNOMED	771476007	Autosomal recessive leukoencephalopathy, ischemic stroke, retinitis pigmentosa syndrome (disorder)	1	0
stroke	SNOMED	781731000000103	Referral for multidisciplinary stroke function improvement declined (situation)	1	0
stroke	SNOMED	78569004	Posterior inferior cerebellar artery syndrome	1	0
stroke	SNOMED	788455001	Occlusion of bilateral pontine arteries	1	0
stroke	SNOMED	788880006	Cerebral ischemic stroke due to dissection of artery	1	0
stroke	SNOMED	788881005	Cerebral ischemic stroke due to aortic arch embolism	1	0
stroke	SNOMED	788882003	Cerebral ischemic stroke due to global hypoperfusion with watershed infarct	1	0
stroke	SNOMED	788883008	Cerebral ischemic stroke due to hypercoagulable state	1	0
stroke	SNOMED	788884002	Cerebral ischemic stroke due to subarachnoid hemorrhage	1	0
stroke	SNOMED	80051000119107	Stroke care management (procedure)	1	0
stroke	SNOMED	806161651000119106	Cerebrovascular accident due to embolism of right vertebral artery (disorder)	1	0
stroke	SNOMED	816241000000109	Management of stroke rehabilitation (procedure)	1	0
stroke	SNOMED	817701000000103	Acute stroke care (regime/therapy)	1	0
stroke	SNOMED	817711000000101	Management of acute stroke (procedure)	1	0
stroke	SNOMED	823971000000109	Acute stroke care management (procedure)	1	0
stroke	SNOMED	828066161000119106	Cerebrovascular accident due to thrombosis of right anterior cerebral artery (disorder)	1	0
stroke	SNOMED	828261000000103	Stroke medicine (qualifier value)	1	0
stroke	SNOMED	82999001	Epidural intracranial hemorrhage (disorder)	1	0
stroke	SNOMED	840422007	Dissection of anterior cerebral artery (disorder)	1	0
stroke	SNOMED	840434004	Dissection of posterior cerebral artery (disorder)	1	0
stroke	SNOMED	840436002	Dissection of middle cerebral artery (disorder)	1	0
stroke	SNOMED	840437006	Dissection of multiple cerebral arteries (disorder)	1	0
stroke	SNOMED	840439009	Dissection of intracranial carotid artery (disorder)	1	0
stroke	SNOMED	840441005	Dissection of intracranial artery (disorder)	1	0
stroke	SNOMED	842421000000106	Acute stroke management plan agreed (finding)	1	0
stroke	SNOMED	849488701000119104	Cerebrovascular accident due to embolism of right anterior cerebral artery (disorder)	1	0
stroke	SNOMED	849579281000119106	Cerebrovascular accident due to occlusion of right posterior communicating artery (disorder)	1	0
stroke	SNOMED	851365731000119106	Cerebrovascular accident due to thrombosis of left posterior cerebral artery (disorder)	1	0
stroke	SNOMED	859422751000119101	Cerebrovascular accident due to embolism of left carotid artery (disorder)	1	0
stroke	SNOMED	86553761000119103	Cerebrovascular accident due to occlusion of bilateral posterior cerebral arteries (disorder)	1	0
stroke	SNOMED	870544005	Occlusion of distal basilar artery	1	0
stroke	SNOMED	870579007	Occlusion of branch of basilar artery	1	0
stroke	SNOMED	871842007	Intracranial hemorrhage due to leptospirosis (disorder)	1	0
stroke	SNOMED	87555007	Claude's syndrome	1	0
stroke	SNOMED	88032003	Amaurosis fugax (disorder)	1	0
stroke	SNOMED	881694631000119107	Cerebrovascular accident of medulla oblongata (disorder)	1	0
stroke	SNOMED	898941951000119108	Cerebrovascular accident due to occlusion of bilateral vertebral arteries (disorder)	1	0
stroke	SNOMED	90099008	Subcortical leukoencephalopathy	1	0
stroke	SNOMED	915141931000119109	Cerebrovascular accident due to embolism of basilar artery (disorder)	1	0
stroke	SNOMED	91601000119109	Sequela of thrombotic stroke (disorder)	1	0
stroke	SNOMED	92341000119107	Weakness of extremities as sequela of stroke (disorder)	1	0
stroke	SNOMED	939885431000119109	Cerebrovascular accident due to embolism of bilateral middle cerebral arteries (disorder)	1	0
stroke	SNOMED	95453001	Subdural intracranial hematoma (disorder)	1	0
stroke	SNOMED	95454007	Brain stem hemorrhage	1	0
stroke	SNOMED	95457000	Brain stem infarction	1	0
stroke	SNOMED	95460007	Cerebellar infarction	1	0
stroke	SNOMED	957319791000119104	Cerebrovascular accident due to thrombosis of left cerebellar artery (disorder)	1	0
stroke	SNOMED	95830009	Pituitary infarction (disorder)	1	0
stroke	SNOMED	97531000119106	History of parietal cerebrovascular accident (situation)	1	1
stroke	SNOMED	9901000119100	Occlusion of cerebral artery with stroke (disorder)	1	0
stroke	SNOMED	99051000119101	History of lacunar cerebrovascular accident (situation)	1	1
stroke	SNOMED	991898981000119108	Chronic nontraumatic intracranial subdural hematoma (disorder)	1	0
stroke	SNOMED	99451000119105	Cerebral infarction due to stenosis of carotid artery (disorder)	1	0
stroke	SNOMED	212455011000119105	Subacute nontraumatic intracranial subdural hematoma (disorder)	1	0
stroke	SNOMED	21454007	Subarachnoid intracranial hemorrhage (disorder)	1	0
stroke	SNOMED	230285003	Vascular dementia of acute onset (disorder)	1	0
stroke	SNOMED	230287006	Mixed cortical and subcortical vascular dementia (disorder)	1	0
stroke	SNOMED	230518009	Infarction of optic tract (disorder)	1	0
stroke	SNOMED	230523009	Infarction of optic radiation (disorder)	1	0
stroke	SNOMED	230690007	Cerebrovascular accident (disorder)	1	0
stroke	SNOMED	230691006	Cerebrovascular accident due to occlusion of cerebral artery	1	0
stroke	SNOMED	230692004	Infarction - precerebral	1	0
stroke	SNOMED	230693009	Anterior cerebral circulation infarction	1	0
stroke	SNOMED	230694003	Total anterior cerebral circulation infarction	1	0
stroke	SNOMED	230695002	Partial anterior cerebral circulation infarction	1	0
stroke	SNOMED	230696001	Posterior cerebral circulation infarction	1	0
stroke	SNOMED	230698000	Lacunar infarction	1	0
stroke	SNOMED	230699008	Pure motor lacunar infarction	1	0
stroke	SNOMED	230700009	Pure sensory lacunar infarction	1	0
stroke	SNOMED	230701008	Pure sensorimotor lacunar infarction	1	0
stroke	SNOMED	230702001	Lacunar ataxic hemiparesis	1	0
stroke	SNOMED	230703006	Dysarthria-clumsy hand syndrome	1	0
stroke	SNOMED	230704000	Multi-infarct state	1	0
stroke	SNOMED	230706003	Hemorrhagic cerebral infarction (disorder)	1	0
stroke	SNOMED	230707007	Anterior cerebral circulation hemorrhagic infarction (disorder)	1	0
stroke	SNOMED	230708002	Posterior cerebral circulation hemorrhagic infarction (disorder)	1	0
stroke	SNOMED	230709005	Massive supratentorial cerebral hemorrhage	1	0
stroke	SNOMED	230710000	Lobar cerebral hemorrhage	1	0
stroke	SNOMED	230711001	Thalamic hemorrhage	1	0
stroke	SNOMED	230712008	Lacunar hemorrhage	1	0
stroke	SNOMED	230713003	Stroke of uncertain pathology (disorder)	1	0
stroke	SNOMED	230714009	Anterior circulation stroke of uncertain pathology (disorder)	1	0
stroke	SNOMED	230715005	Posterior circulation stroke of uncertain pathology (disorder)	1	0
stroke	SNOMED	230716006	Carotid territory transient ischemic attack (disorder)	1	0
stroke	SNOMED	230717002	Vertebrobasilar territory transient ischemic attack (disorder)	1	0
stroke	SNOMED	230718007	Subarachnoid hemorrhage due to ruptured arteriovenous malformation (disorder)	1	0
stroke	SNOMED	230719004	Intracranial subarachnoid hemorrhage due to ruptured aneurysm (disorder)	1	0
stroke	SNOMED	231231000000107	Delivery of rehabilitation for stroke (regime/therapy)	1	0
stroke	SNOMED	23276006	Ventricular hemorrhage (disorder)	1	0
stroke	SNOMED	237701005	Pituitary apoplexy (disorder)	1	0
stroke	SNOMED	237702003	Pituitary hemorrhage (disorder)	1	0
stroke	SNOMED	239965291000119107	Cerebrovascular accident due to occlusion of basilar artery (disorder)	1	0
stroke	SNOMED	24654003	Weber-Gubler syndrome	1	0
stroke	SNOMED	25133001	Completed stroke	1	0
stroke	SNOMED	251770561000119107	Cerebrovascular accident due to embolism of left anterior cerebral artery (disorder)	1	0
stroke	SNOMED	25772007	Multi-infarct dementia with delusions (disorder)	1	0
stroke	SNOMED	262692002	Burst lobe of brain (disorder)	1	0
stroke	SNOMED	262955000	Subarachnoid hemorrhage due to traumatic injury (disorder)	1	0
stroke	SNOMED	266257000	Transient ischemic attack (disorder)	1	0
stroke	SNOMED	270907008	Spontaneous intracranial subarachnoid hemorrhage (disorder)	1	0
stroke	SNOMED	274100004	Cerebral hemorrhage	1	0
stroke	SNOMED	275434003	Stroke in the puerperium (disorder)	1	0
stroke	SNOMED	275526006	History of cerebrovascular accident (situation)	1	1
stroke	SNOMED	276219001	Occipital cerebral infarction	1	0
stroke	SNOMED	276220007	Foville syndrome	1	0
stroke	SNOMED	276221006	Millard-Gubler syndrome	1	0
stroke	SNOMED	276222004	Top of basilar syndrome	1	0
stroke	SNOMED	276277008	Subarachnoid hemorrhage from multiple aneurysms (disorder)	1	0
stroke	SNOMED	276278003	Subarachnoid hemorrhage from anterior cerebral artery aneurysm (disorder)	1	0
stroke	SNOMED	276280009	Subarachnoid hemorrhage from middle cerebral artery aneurysm (disorder)	1	0
stroke	SNOMED	276281008	Subarachnoid hemorrhage from posterior cerebral artery aneurysm (disorder)	1	0
stroke	SNOMED	276282001	Subarachnoid hemorrhage from anterior communicating artery aneurysm (disorder)	1	0
stroke	SNOMED	276283006	Subarachnoid hemorrhage from posterior communicating artery aneurysm (disorder)	1	0
stroke	SNOMED	276284000	Subarachnoid hemorrhage from basilar artery aneurysm (disorder)	1	0
stroke	SNOMED	276285004	Subarachnoid hemorrhage from posterior inferior cerebellar artery aneurysm (disorder)	1	0
stroke	SNOMED	276286003	Subarachnoid hemorrhage from carotid artery aneurysm (disorder)	1	0
stroke	SNOMED	276722003	Intracerebellar and posterior fossa hemorrhage	1	0
stroke	SNOMED	277286006	Chronic central post-stroke pain (disorder)	1	0
stroke	SNOMED	277303004	Angiogram-negative intracranial subarachnoid hemorrhage (disorder)	1	0
stroke	SNOMED	281240008	Extension of cerebrovascular accident (disorder)	1	0
stroke	SNOMED	281864001	Non-traumatic intracranial subdural hematoma (disorder)	1	0
stroke	SNOMED	281865000	Non-traumatic extradural intracranial hematoma (disorder)	1	0
stroke	SNOMED	28318001	Basilar hemorrhage (disorder)	1	0
stroke	SNOMED	290581000119101	Ataxia due to and following cerebrovascular accident (disorder)	1	0
stroke	SNOMED	290631000119103	Dysarthria due to and following cerebrovascular accident (disorder)	1	0
stroke	SNOMED	290791000119105	Fluency disorder due to and following cerebrovascular accident (disorder)	1	0
stroke	SNOMED	290931000119108	Monoplegia of lower limb due to and following cerebrovascular accident (disorder)	1	0
stroke	SNOMED	291091000119102	Monoplegia of left nondominant upper limb due to and following cerebrovascular accident (disorder)	1	0
stroke	SNOMED	291111000119105	Monoplegia of right nondominant upper limb due to and following cerebrovascular accident (disorder)	1	0
stroke	SNOMED	291121000119103	Monoplegia of upper limb due to and following cerebrovascular accident (disorder)	1	0
stroke	SNOMED	291351000119109	Spontaneous hemorrhage of subarachnoid space from basilar artery (disorder)	1	0
stroke	SNOMED	291371000119100	Spontaneous hemorrhage of subarachnoid space from intracranial artery (disorder)	1	0
stroke	SNOMED	291411000119104	Spontaneous hemorrhage of subarachnoid space from left posterior communicating artery (disorder)	1	0
stroke	SNOMED	291421000119106	Non-traumatic hemorrhage of subarachnoid space from left vertebral artery (disorder)	1	0
stroke	SNOMED	291481000119105	Spontaneous hemorrhage of subarachnoid space from right posterior communicating artery (disorder)	1	0
stroke	SNOMED	291491000119108	Non-traumatic hemorrhage of subarachnoid space from right vertebral artery (disorder)	1	0
stroke	SNOMED	291511000119103	Spontaneous hemorrhage of deep cerebral hemisphere	1	0
stroke	SNOMED	291521000119105	Spontaneous hemorrhage of cortical intracerebral hemisphere	1	0
stroke	SNOMED	291531000119108	Spontaneous hemorrhage of cerebral hemisphere	1	0
stroke	SNOMED	291541000119104	Spontaneous hemorrhage of brain stem	1	0
stroke	SNOMED	291571000119106	Spontaneous cerebral hemorrhage (disorder)	1	0
stroke	SNOMED	291581000119109	Acute nontraumatic subdural hemorrhage (disorder)	1	0
stroke	SNOMED	291591000119107	Subacute non-traumatic intracranial subdural hemorrhage (disorder)	1	0
stroke	SNOMED	291665000	Postpartum intrapituitary hemorrhage (disorder)	1	0
stroke	SNOMED	292661000119105	Cerebrovascular accident due to stenosis of right vertebral artery (disorder)	1	0
stroke	SNOMED	292671000119104	Cerebrovascular accident due to stenosis of left vertebral artery (disorder)	1	0
stroke	SNOMED	292681000119101	Cerebrovascular accident due to occlusion of right vertebral artery (disorder)	1	0
stroke	SNOMED	292691000119103	Cerebrovascular accident due to occlusion of left vertebral artery (disorder)	1	0
stroke	SNOMED	292851000119109	Lacunar ataxic hemiparesis of right dominant side	1	0
stroke	SNOMED	292861000119106	Lacunar ataxic hemiparesis of left dominant side	1	0
stroke	SNOMED	293671000119109	Behavioral disturbance due to multi-infarct dementia (disorder)	1	0
stroke	SNOMED	293811000119100	Cerebral infarction due to vertebral artery stenosis (disorder)	1	0
stroke	SNOMED	293831000119105	Cerebral infarction due to stenosis of precerebral artery (disorder)	1	0
stroke	SNOMED	297138001	Embolus of circle of Willis (disorder)	1	0
stroke	SNOMED	297778421000119102	Cerebrovascular accident due to thrombosis of bilateral posterior cerebral arteries (disorder)	1	0
stroke	SNOMED	301764006	Hematoma of brain (disorder)	1	0
stroke	SNOMED	301765007	Cerebellar hematoma (disorder)	1	0
stroke	SNOMED	302902003	Infarction of optic chiasm (disorder)	1	0
stroke	SNOMED	302904002	Infarction of visual cortex (disorder)	1	0
stroke	SNOMED	304831001	Chronic intracranial subdural hematoma (disorder)	1	0
stroke	SNOMED	306803007	Admission to stroke unit (procedure)	1	0
stroke	SNOMED	307363008	Multiple lacunar infarcts	1	0
stroke	SNOMED	307766002	Left sided cerebral infarction	1	0
stroke	SNOMED	307767006	Right sided cerebral infarction	1	0
stroke	SNOMED	308067002	History of stroke in last year (situation)	1	1
stroke	SNOMED	308128006	Right sided intracerebral hemorrhage, unspecified	1	0
stroke	SNOMED	32728005	Hemorrhage due to ruptured congenital cerebral aneurysm (disorder)	1	0
stroke	SNOMED	329361000119107	Cerebrovascular accident due to occlusion of right middle cerebral artery by embolus	1	0
stroke	SNOMED	329371000119101	Cerebrovascular accident due to occlusion of left middle cerebral artery by embolus	1	0
stroke	SNOMED	329421000119107	Cerebrovascular accident due to occlusion of right posterior cerebral artery by embolus	1	0
stroke	SNOMED	329431000119105	Cerebrovascular accident due to occlusion of left posterior cerebral artery by embolus	1	0
stroke	SNOMED	329451000119104	Cerebrovascular accident due to occlusion of right cerebellar artery by embolus (disorder)	1	0
stroke	SNOMED	329461000119102	Cerebrovascular accident due to occlusion of left cerebellar artery by embolus	1	0
stroke	SNOMED	329481000119106	Occlusion of right middle cerebral artery	1	0
stroke	SNOMED	329491000119109	Occlusion of left middle cerebral artery	1	0
stroke	SNOMED	329561000119101	Occlusion of right posterior cerebral artery	1	0
stroke	SNOMED	329571000119107	Occlusion of left posterior cerebral artery	1	0
stroke	SNOMED	329641000119104	Cerebrovascular accident due to thrombus of basilar artery	1	0
stroke	SNOMED	329651000119102	Cerebrovascular accident due to thrombus of right carotid artery	1	0
stroke	SNOMED	330411000119109	Lacunar ataxic hemiparesis of left nondominant side	1	0
stroke	SNOMED	330421000119102	Lacunar ataxic hemiparesis of right nondominant side	1	0
stroke	SNOMED	330791000119108	Cerebrovascular accident due to thrombus of left carotid artery	1	0
stroke	SNOMED	33301000119105	Sequela of cardioembolic stroke (disorder)	1	0
stroke	SNOMED	33331000119103	Sequela of lacunar stroke (disorder)	1	0
stroke	SNOMED	34181000119102	Cerebral infarction due to occlusion of basilar artery (disorder)	1	0
stroke	SNOMED	34191000119104	Cerebral infarction due to vertebral artery occlusion (disorder)	1	0
stroke	SNOMED	346674811000119104	Cerebrovascular accident due to occlusion of bilateral cerebellar arteries (disorder)	1	0
stroke	SNOMED	35486000	Subdural intracranial hemorrhage (disorder)	1	0
stroke	SNOMED	361000119103	Paralytic syndrome on one side of the body as late effect of cerebrovascular accident (disorder)	1	0
stroke	SNOMED	371040005	Thrombotic stroke	1	0
stroke	SNOMED	371041009	Embolic stroke	1	0
stroke	SNOMED	373606000	Occlusive stroke	1	0
stroke	SNOMED	384430101000119103	Cerebrovascular accident due to embolism of right carotid artery (disorder)	1	0
stroke	SNOMED	38453000	Cerebral hemorrhage due to intrapartum anoxia or hypoxia (disorder)	1	0
stroke	SNOMED	384993003	Periventricular hemorrhagic venous infarct (disorder)	1	0
stroke	SNOMED	38595071000119104	Cerebrovascular accident due to thrombosis of right posterior cerebral artery (disorder)	1	0
stroke	SNOMED	397809001	Nontraumatic extradural intracranial hemorrhage (disorder)	1	0
stroke	SNOMED	39925003	Juvenile myopathy, encephalopathy, lactic acidosis, stroke (disorder)	1	0
stroke	SNOMED	40161000119102	Weakness of face muscles as sequela of stroke (disorder)	1	0
stroke	SNOMED	413102000	Infarction of basal ganglia	1	0
stroke	SNOMED	413758000	Cardioembolic stroke	1	0
stroke	SNOMED	417506008	Hemorrhagic stroke monitoring (regime/therapy)	1	0
stroke	SNOMED	422504002	Ischemic stroke (disorder)	1	0
stroke	SNOMED	42429001	Cerebromeningeal hemorrhage (disorder)	1	0
stroke	SNOMED	425642008	Monoplegia of dominant lower limb as a late effect of cerebrovascular accident (disorder)	1	0
stroke	SNOMED	425882004	Paralytic syndrome as late effect of stroke (disorder)	1	0
stroke	SNOMED	425957003	Non-traumatic intracerebral ventricular hemorrhage (disorder)	1	0
stroke	SNOMED	426033005	Dysphagia as a late effect of cerebrovascular accident (disorder)	1	0
stroke	SNOMED	426107000	Acute lacunar infarction	1	0
stroke	SNOMED	426788002	Vertigo as late effect of stroke (disorder)	1	0
stroke	SNOMED	426814001	Transient cerebral ischemia due to atrial fibrillation (disorder)	1	0
stroke	SNOMED	426983002	Infarction of medulla oblongata	1	0
stroke	SNOMED	427065003	Monoplegia of dominant upper limb as a late effect of cerebrovascular accident (disorder)	1	0
stroke	SNOMED	427296003	Thalamic infarction (disorder)	1	0
stroke	SNOMED	427432001	Paralytic syndrome as late effect of thalamic stroke (disorder)	1	0
stroke	SNOMED	428268007	Epidural intracranial hematoma (disorder)	1	0
stroke	SNOMED	428275008	History of subdural hematoma	1	1
stroke	SNOMED	428561000	Occipital subdural hematoma (disorder)	1	0
stroke	SNOMED	429235008	History of cardioembolic stroke (situation)	1	1
stroke	SNOMED	429743002	Occipital extradural hematoma (disorder)	1	0
stroke	SNOMED	429993008	History of cerebrovascular accident without residual deficits (situation)	1	1
stroke	SNOMED	430947007	Paralytic syndrome of nondominant side as late effect of stroke (disorder)	1	0
stroke	SNOMED	430959006	Paralytic syndrome of dominant side as late effect of stroke (disorder)	1	0
stroke	SNOMED	431266005	Intraparenchymal hematoma of brain (disorder)	1	0
stroke	SNOMED	432504007	Cerebral infarction	1	0
stroke	SNOMED	433183000	Neurogenic bladder as late effect of cerebrovascular accident (disorder)	1	0
stroke	SNOMED	440140008	History of cerebrovascular accident with residual deficit (situation)	1	1
stroke	SNOMED	440665006	Compensatory behavior related to unilateral stroke deficit (observable entity)	1	0
stroke	SNOMED	441526008	Infarct of cerebrum due to iatrogenic cerebrovascular accident (disorder)	1	0
stroke	SNOMED	441894009	Monoplegia of nondominant lower limb as a late effect of cerebrovascular accident (disorder)	1	0
stroke	SNOMED	441960006	Speech and language deficit as late effect of cerebrovascular accident (disorder)	1	0
stroke	SNOMED	441991000	Hemiparesis as late effect of cerebrovascular accident (disorder)	1	0
stroke	SNOMED	442181008	Monoplegia of nondominant upper limb as a late effect of cerebrovascular accident (disorder)	1	0
stroke	SNOMED	442212003	Residual cognitive deficit as late effect of cerebrovascular accident (disorder)	1	0
stroke	SNOMED	442617003	Aphasia as late effect of cerebrovascular accident (disorder)	1	0
stroke	SNOMED	442733008	Hemiplegia as late effect of cerebrovascular accident (disorder)	1	0
stroke	SNOMED	444172003	Recurrent transient cerebral ischemic attack (disorder)	1	0
stroke	SNOMED	444657001	Superior cerebellar artery syndrome	1	0
stroke	SNOMED	449020009	Intraparenchymal hemorrhage of brain (disorder)	1	0
stroke	SNOMED	450376009	Hemorrhage of intracranial meningeal space (disorder)	1	0
stroke	SNOMED	450425005	Intracranial hematoma (disorder)	1	0
stroke	SNOMED	451035002	Subpial intracranial hemorrhage (disorder)	1	0
stroke	SNOMED	451037005	Hemorrhage in globus pallidus (disorder)	1	0
stroke	SNOMED	451038000	Hemorrhage in caudate nucleus (disorder)	1	0
stroke	SNOMED	451039008	Hemorrhage in putamen (disorder)	1	0
stroke	SNOMED	45639009	Hereditary cerebral amyloid angiopathy, Icelandic type (disorder)	1	0
stroke	SNOMED	48601000119107	Paralytic syndrome on one side of the body as effect of cerebrovascular accident (disorder)	1	0
stroke	SNOMED	488408691000119104	Cerebrovascular accident due to thrombosis of bilateral cerebellar arteries (disorder)	1	0
stroke	SNOMED	49422009	Cortical hemorrhage	1	0
stroke	SNOMED	496369931000119104	Cerebrovascular accident due to thrombosis of right cerebellar artery (disorder)	1	0
stroke	SNOMED	511452481000119102	Cerebrovascular accident due to thrombosis of right vertebral artery (disorder)	1	0
stroke	SNOMED	517253051000119105	Cerebrovascular accident due to embolism of left vertebral artery (disorder)	1	0
stroke	SNOMED	52201006	Internal capsule hemorrhage	1	0
stroke	SNOMED	5251007	Subarachnoid hemorrhage following injury with open intracranial wound (disorder)	1	0
stroke	SNOMED	5571000124103	Cerebrovascular accident with intracranial hemorrhage (disorder)	1	0
stroke	SNOMED	56267009	Multi-infarct dementia	1	0
stroke	SNOMED	563789641000119101	Cerebrovascular accident due to thrombosis of bilateral carotid arteries (disorder)	1	0
stroke	SNOMED	578968971000119100	Cerebrovascular accident due to thrombosis of bilateral vertebral arteries (disorder)	1	0
stroke	SNOMED	57981008	Progressing stroke (disorder)	1	0
stroke	SNOMED	58173271000119101	Cerebrovascular accident due to embolism of bilateral cerebellar arteries (disorder)	1	0
stroke	SNOMED	595899961000119100	Cerebrovascular accident of basal ganglia (disorder)	1	0
stroke	SNOMED	609382000	Chronic non-traumatic intracranial subdural hemorrhage (disorder)	1	0
stroke	SNOMED	64009001	Basilar artery syndrome (disorder)	1	0
stroke	SNOMED	652287331000119104	Cerebrovascular accident of brainstem (disorder)	1	0
stroke	SNOMED	655081461000119101	Cerebrovascular accident due to occlusion of right anterior cerebral artery (disorder)	1	0
stroke	SNOMED	672441000119103	Hemiplegia of nondominant side due to and following ischemic cerebrovascular accident (disorder)	1	0
stroke	SNOMED	672461000119104	Hemiplegia of dominant side due to and following ischemic cerebrovascular accident (disorder)	1	0
stroke	SNOMED	672501000119104	Dysarthria due to and following ischemic cerebrovascular accident (disorder)	1	0
stroke	SNOMED	672511000119101	Dysarthria due to and following hemorrhagic cerebrovascular accident (disorder)	1	0
stroke	SNOMED	672521000119108	Dysphasia due to and following ischemic cerebrovascular accident (disorder)	1	0
stroke	SNOMED	672531000119106	Dysphasia due to and following hemorrhagic cerebrovascular accident (disorder)	1	0
stroke	SNOMED	672541000119102	Aphasia due to and following ischemic cerebrovascular accident (disorder)	1	0
stroke	SNOMED	672561000119103	Cognitive deficit due to and following ischemic cerebrovascular accident (disorder)	1	0
stroke	SNOMED	672571000119109	Cognitive deficit due to and following hemorrhagic cerebrovascular accident (disorder)	1	0
stroke	SNOMED	674091000119108	Vertigo due to and following ischemic cerebrovascular accident (disorder)	1	0
stroke	SNOMED	674111000119100	Ataxia due to and following ischemic cerebrovascular accident (disorder)	1	0
stroke	SNOMED	674121000119107	Ataxia due to and following hemorrhagic cerebrovascular accident (disorder)	1	0
stroke	SNOMED	674161000119102	Monoplegia of upper limb due to and following ischemic cerebrovascular accident (disorder)	1	0
stroke	SNOMED	674361000119104	Apraxia due to and following ischemic cerebrovascular accident (disorder)	1	0
stroke	SNOMED	674371000119105	Weakness of facial muscle due to and following hemorrhagic cerebrovascular accident (disorder)	1	0
stroke	SNOMED	674381000119108	Weakness of facial muscle due to and following ischemic cerebrovascular accident (disorder)	1	0
stroke	SNOMED	674391000119106	Speech and language deficit due to and following hemorrhagic cerebrovascular accident (disorder)	1	0
stroke	SNOMED	674401000119108	Speech and language deficit due to and following ischemic cerebrovascular accident (disorder)	1	0
stroke	SNOMED	690051000119100	History of cerebellar stroke (situation)	1	1
stroke	SNOMED	690171000119105	Weakness of facial muscle due to and following embolic cerebrovascular accident (disorder)	1	0
stroke	SNOMED	690201000119109	Ataxia due to and following embolic cerebrovascular accident (disorder)	1	0
stroke	SNOMED	690271000119104	Hemiplegia of nondominant side due to and following embolic cerebrovascular accident (disorder)	1	0
stroke	SNOMED	690301000119102	Fluency disorder due to and following embolic cerebrovascular accident (disorder)	1	0
stroke	SNOMED	690311000119104	Dysarthria due to and following embolic cerebrovascular accident (disorder)	1	0
stroke	SNOMED	690321000119106	Aphasia due to and following embolic cerebrovascular accident (disorder)	1	0
stroke	SNOMED	690331000119109	Speech and language deficit due to and following embolic cerebrovascular accident (disorder)	1	0
stroke	SNOMED	690341000119100	Cognitive deficit due to and following embolic cerebrovascular accident (disorder)	1	0
stroke	SNOMED	690351000119103	Dysphasia due to and following embolic cerebrovascular accident (disorder)	1	0
stroke	SNOMED	699429007	History of cerebrovascular accident in last eight weeks (situation)	1	1
stroke	SNOMED	703156006	Deep hemispheric cerebral hemorrhage (disorder)	1	0
stroke	SNOMED	703174002	Subarachnoid hemorrhage from vertebral artery aneurysm (disorder)	1	0
stroke	SNOMED	703215002	Non-aneurysmal subarachnoid intracranial hemorrhage (disorder)	1	0
stroke	SNOMED	703216001	Perimesencephalic subarachnoid hemorrhage (disorder)	1	0
stroke	SNOMED	703217005	Convexal subarachnoid hemorrhage (disorder)	1	0
stroke	SNOMED	704079000	Non-aneurysmal perimesencephalic subarachnoid hemorrhage (disorder)	1	0
stroke	SNOMED	705128004	Cerebral infarction due to embolism of middle cerebral artery (disorder)	1	0
stroke	SNOMED	705130002	Cerebral infarction due to thrombosis of middle cerebral artery (disorder)	1	0
stroke	SNOMED	70936005	Multi-infarct dementia, uncomplicated (disorder)	1	0
stroke	SNOMED	710575003	Transient ischemic attack due to embolism (disorder)	1	0
stroke	SNOMED	713081000	Dissection of cerebral artery (disorder)	1	0
stroke	SNOMED	713410003	Pain following cerebrovascular accident (finding)	1	0
stroke	SNOMED	71444005	Cerebral arterial thrombosis	1	0
stroke	SNOMED	716051003	Cerebrovascular accident during surgery (disorder)	1	0
stroke	SNOMED	720261501000119107	Cerebrovascular accident due to occlusion of bilateral anterior cerebral arteries (disorder)	1	0
stroke	SNOMED	722615007	Focal hemorrhagic contusion of cerebrum (disorder)	1	0
stroke	SNOMED	723082006	Silent cerebral infarct	1	0
stroke	SNOMED	723083001	Late effects of cerebral ischemic stroke (disorder)	1	0
stroke	SNOMED	723857007	Silent micro-hemorrhage of brain (disorder)	1	0
stroke	SNOMED	724424009	Cerebral ischemic stroke due to small artery occlusion	1	0
stroke	SNOMED	724425005	Cerebral ischemic stroke due to intracranial large artery atherosclerosis (disorder)	1	0
stroke	SNOMED	724426006	Cerebral ischemic stroke due to extracranial large artery atherosclerosis (disorder)	1	0
stroke	SNOMED	724429004	Stroke co-occurrent with migraine	1	0
stroke	SNOMED	724787004	Epilepsy due to cerebrovascular accident (disorder)	1	0
stroke	SNOMED	724993002	Cerebral ischemic stroke due to occlusion of extracranial large artery (disorder)	1	0
stroke	SNOMED	724994008	Cerebral ischemic stroke due to stenosis of extracranial large artery (disorder)	1	0
stroke	SNOMED	725132001	Ischemic stroke without residual deficits (disorder)	1	0
stroke	SNOMED	72986009	Acute hemorrhagic leukoencephalitis (disorder)	1	0
stroke	SNOMED	73020009	Cerebral hemisphere hemorrhage (disorder)	1	0
stroke	SNOMED	732330391000119107	Cerebrovascular accident due to embolism of bilateral vertebral arteries (disorder)	1	0
stroke	SNOMED	732923001	Hemorrhage of medulla oblongata	1	0
stroke	SNOMED	733199002	Multifocal cerebral infarction due to and following procedure on cardiovascular system (disorder)	1	0
stroke	SNOMED	734383005	Thrombosis of left middle cerebral artery	1	0
stroke	SNOMED	734384004	Thrombosis of right middle cerebral artery	1	0
stroke	SNOMED	734961002	Embolus of left posterior cerebral artery	1	0
stroke	SNOMED	734963004	Embolus of right posterior cerebral artery	1	0
stroke	SNOMED	734964005	Embolus of left middle cerebral artery	1	0
stroke	SNOMED	734965006	Embolus of right middle cerebral artery	1	0
stroke	SNOMED	737160009	Dissection of basilar artery (disorder)	1	0
stroke	SNOMED	738779002	Spontaneous intracranial hemorrhage (disorder)	1	0
stroke	SNOMED	75038005	Cerebellar hemorrhage	1	0
stroke	SNOMED	751371000000107	Personal history of transient ischaemic attack (situation)	1	1
stroke	SNOMED	75507000	Subarachnoid hemorrhage following injury with open intracranial wound AND loss of consciousness (disorder)	1	0
stroke	SNOMED	75543006	Cerebral embolism	1	0
stroke	SNOMED	759291281000119108	Acute nontraumatic intracranial subdural hematoma (disorder)	1	0
stroke	SNOMED	759950981000119101	Cerebrovascular accident due to thrombosis of left vertebral artery (disorder)	1	0
stroke	SNOMED	762629007	Occlusion of right middle cerebral artery by embolus	1	0
stroke	SNOMED	762630002	Occlusion of left middle cerebral artery by embolus	1	0
stroke	SNOMED	762651004	Occlusion of right posterior cerebral artery by embolus	1	0
stroke	SNOMED	762652006	Occlusion of left posterior cerebral artery by embolus	1	0
stroke	SNOMED	769023031000119104	Cerebrovascular accident of thalamus (disorder)	1	0
stroke	SNOMED	7713009	Intrapontine hemorrhage	1	0
stroke	SNOMED	771476007	Autosomal recessive leukoencephalopathy, ischemic stroke, retinitis pigmentosa syndrome (disorder)	1	0
stroke	SNOMED	781731000000103	Referral for multidisciplinary stroke function improvement declined (situation)	1	0
stroke	SNOMED	78569004	Posterior inferior cerebellar artery syndrome	1	0
stroke	SNOMED	788455001	Occlusion of bilateral pontine arteries	1	0
stroke	SNOMED	788880006	Cerebral ischemic stroke due to dissection of artery	1	0
stroke	SNOMED	788881005	Cerebral ischemic stroke due to aortic arch embolism	1	0
stroke	SNOMED	788882003	Cerebral ischemic stroke due to global hypoperfusion with watershed infarct	1	0
stroke	SNOMED	788883008	Cerebral ischemic stroke due to hypercoagulable state	1	0
stroke	SNOMED	788884002	Cerebral ischemic stroke due to subarachnoid hemorrhage	1	0
stroke	SNOMED	80051000119107	Stroke care management (procedure)	1	0
stroke	SNOMED	806161651000119106	Cerebrovascular accident due to embolism of right vertebral artery (disorder)	1	0
stroke	SNOMED	816241000000109	Management of stroke rehabilitation (procedure)	1	0
stroke	SNOMED	817701000000103	Acute stroke care (regime/therapy)	1	0
stroke	SNOMED	817711000000101	Management of acute stroke (procedure)	1	0
stroke	SNOMED	823971000000109	Acute stroke care management (procedure)	1	0
stroke	SNOMED	828066161000119106	Cerebrovascular accident due to thrombosis of right anterior cerebral artery (disorder)	1	0
stroke	SNOMED	828261000000103	Stroke medicine (qualifier value)	1	0
stroke	SNOMED	82999001	Epidural intracranial hemorrhage (disorder)	1	0
stroke	SNOMED	840422007	Dissection of anterior cerebral artery (disorder)	1	0
stroke	SNOMED	840434004	Dissection of posterior cerebral artery (disorder)	1	0
stroke	SNOMED	840436002	Dissection of middle cerebral artery (disorder)	1	0
stroke	SNOMED	840437006	Dissection of multiple cerebral arteries (disorder)	1	0
stroke	SNOMED	840439009	Dissection of intracranial carotid artery (disorder)	1	0
stroke	SNOMED	840441005	Dissection of intracranial artery (disorder)	1	0
stroke	SNOMED	842421000000106	Acute stroke management plan agreed (finding)	1	0
stroke	SNOMED	849488701000119104	Cerebrovascular accident due to embolism of right anterior cerebral artery (disorder)	1	0
stroke	SNOMED	849579281000119106	Cerebrovascular accident due to occlusion of right posterior communicating artery (disorder)	1	0
stroke	SNOMED	851365731000119106	Cerebrovascular accident due to thrombosis of left posterior cerebral artery (disorder)	1	0
stroke	SNOMED	859422751000119101	Cerebrovascular accident due to embolism of left carotid artery (disorder)	1	0
stroke	SNOMED	86553761000119103	Cerebrovascular accident due to occlusion of bilateral posterior cerebral arteries (disorder)	1	0
stroke	SNOMED	870544005	Occlusion of distal basilar artery	1	0
stroke	SNOMED	870579007	Occlusion of branch of basilar artery	1	0
stroke	SNOMED	871842007	Intracranial hemorrhage due to leptospirosis (disorder)	1	0
stroke	SNOMED	87555007	Claude's syndrome	1	0
stroke	SNOMED	88032003	Amaurosis fugax (disorder)	1	0
stroke	SNOMED	881694631000119107	Cerebrovascular accident of medulla oblongata (disorder)	1	0
stroke	SNOMED	898941951000119108	Cerebrovascular accident due to occlusion of bilateral vertebral arteries (disorder)	1	0
stroke	SNOMED	90099008	Subcortical leukoencephalopathy	1	0
stroke	SNOMED	915141931000119109	Cerebrovascular accident due to embolism of basilar artery (disorder)	1	0
stroke	SNOMED	91601000119109	Sequela of thrombotic stroke (disorder)	1	0
stroke	SNOMED	92341000119107	Weakness of extremities as sequela of stroke (disorder)	1	0
stroke	SNOMED	939885431000119109	Cerebrovascular accident due to embolism of bilateral middle cerebral arteries (disorder)	1	0
stroke	SNOMED	95453001	Subdural intracranial hematoma (disorder)	1	0
stroke	SNOMED	95454007	Brain stem hemorrhage	1	0
stroke	SNOMED	95457000	Brain stem infarction	1	0
stroke	SNOMED	95460007	Cerebellar infarction	1	0
stroke	SNOMED	957319791000119104	Cerebrovascular accident due to thrombosis of left cerebellar artery (disorder)	1	0
stroke	SNOMED	95830009	Pituitary infarction (disorder)	1	0
stroke	SNOMED	97531000119106	History of parietal cerebrovascular accident (situation)	1	1
stroke	SNOMED	9901000119100	Occlusion of cerebral artery with stroke (disorder)	1	0
stroke	SNOMED	99051000119101	History of lacunar cerebrovascular accident (situation)	1	1
stroke	SNOMED	991898981000119108	Chronic nontraumatic intracranial subdural hematoma (disorder)	1	0
stroke	SNOMED	99451000119105	Cerebral infarction due to stenosis of carotid artery (disorder)	1	0
