## Supplemental Table S11 for "Air temperature and thrombotic cardiovascular disease in England: case time series studies using whole-population electronic health records during 2020-2022"

### Sheet: first_stage_models_with_interac
outcome	subgroup	batch_number	size	nevents	aic	conv	disp	coef1	coef2	coef3	coef4	vcov1	vcov2	vcov3	vcov4	vcov5	vcov6	vcov7	vcov8	vcov9	vcov10	interaction_chisq	analysis	stratification
ae	not applicable	1	273095	302300	3.27078e+06	TRUE	0.999989	-0.0647383	-0.038986	-0.0574829	-0.0607018	0.00129386	0.000517924	0.00165526	0.000671136	0.00117887	0.00187103	0.000370466	0.00609359	0.000978401	0.00145171	not applicable	14d_lag_sensitivity	NA
ae	not applicable	2	273095	302355	3.27143e+06	TRUE	1	-0.0784864	-0.0815035	-0.291118	-0.0313722	0.00129637	0.000518461	0.0016578	0.000671684	0.00118227	0.00187589	0.000372735	0.00610313	0.000985131	0.00145587	not applicable	14d_lag_sensitivity	NA
ae	not applicable	1	183740	199160	2.15527e+06	TRUE	1.00002	0.0493682	0.0389729	0.0491296	0.0182703	0.00391231	0.0017105	0.00617683	0.00172439	0.00354823	0.00689658	0.00093129	0.0232611	0.00303363	0.00395118	not applicable	adjusted_for_air_pollution	NA
ae	not applicable	2	183740	199350	2.15721e+06	TRUE	1.00001	0.00660808	0.0575921	0.0725106	0.077092	0.0039069	0.00170657	0.00616066	0.00172178	0.00353941	0.00689647	0.000929555	0.0232362	0.00302909	0.00394044	not applicable	adjusted_for_air_pollution	NA
ae	not applicable	1	273095	302300	3.24234e+06	TRUE	0.999774	0.0529449	0.097353	0.165337	-0.0228982	0.00183981	0.000609619	0.00221047	0.00100789	0.00179783	0.00278435	0.000291696	0.00920661	0.00136008	0.00260153	not applicable	adjusted_for_covid19	NA
ae	not applicable	2	273095	302355	3.2429e+06	TRUE	0.999842	0.0572942	0.021286	0.00128501	0.0126525	0.00185151	0.000615342	0.00223217	0.00101242	0.00180878	0.00280591	0.000295729	0.00926327	0.00137572	0.0026092	not applicable	adjusted_for_covid19	NA
ae	not applicable	1	273095	302300	3.27072e+06	TRUE	0.999984	0.0328359	0.0582721	0.0651028	-0.0386442	0.00182886	0.000622498	0.00223819	0.000996264	0.00182176	0.00286391	0.000288139	0.00939238	0.00134351	0.00257287	not applicable	adjusted_for_lockdown	NA
ae	not applicable	2	273095	302355	3.27139e+06	TRUE	0.999998	0.043319	-0.0254027	-0.100745	-0.0119485	0.00183969	0.000628231	0.00225998	0.00100028	0.00183278	0.00288644	0.00029153	0.00945427	0.00135815	0.00258066	not applicable	adjusted_for_lockdown	NA
ae	not applicable	1	183740	199160	2.15529e+06	TRUE	1.00002	0.0757915	0.0748823	0.139387	-0.00894613	0.00444771	0.00214223	0.00773956	0.00198807	0.00404465	0.00805864	0.000837862	0.0272144	0.00374892	0.00491157	not applicable	air_pollution_period_unadjusted	NA
ae	not applicable	2	183740	199350	2.15724e+06	TRUE	1.00001	0.0370072	0.101327	0.182515	0.0478614	0.00443982	0.00213713	0.0077171	0.00198486	0.00403676	0.00805774	0.000836398	0.0271713	0.00374075	0.00489759	not applicable	air_pollution_period_unadjusted	NA
ae	Age 18-64 years	1	89075	96385	3.27075e+06	TRUE	0.999985	0.045608	0.204427	0.285449	-0.0089452	0.0057045	0.00193558	0.00690101	0.00310009	0.00547444	0.00860246	0.000981773	0.0285133	0.00407678	0.00768001	0.0210069	age_group_bin	age_group_bin
ae	Age 65 years and older	1	184020	205920	3.27075e+06	TRUE	0.999985	0.0514526	0.0364243	0.0862238	-0.0535851	0.00266728	0.000870133	0.00318685	0.00146758	0.00263685	0.00404627	0.000405214	0.0133615	0.0020046	0.00386948	0.0210069	age_group_bin	age_group_bin
ae	Age 18-64 years	2	88755	95900	3.27142e+06	TRUE	0.999994	0.0995545	0.0877973	0.0451998	-0.0245126	0.00577495	0.00196486	0.00703338	0.00312317	0.00551532	0.00872819	0.000991234	0.0288957	0.00419795	0.00776439	0.0210069	age_group_bin	age_group_bin
ae	Age 65 years and older	2	184335	206455	3.27142e+06	TRUE	0.999994	0.0371157	-0.0391376	-0.0641788	-0.00401841	0.00267448	0.00087508	0.00320166	0.00147138	0.00265034	0.00406198	0.000409801	0.0133927	0.00200824	0.00386653	0.0210069	age_group_bin	age_group_bin
ae	No comorbidities	1	131210	142355	3.27076e+06	TRUE	0.999984	0.0804459	0.134454	0.257295	-0.0415767	0.00375547	0.00120039	0.00438475	0.002084	0.00370013	0.00561698	0.000578591	0.018528	0.00277302	0.00542146	0.3223	cov_comorb_comp_flag	cov_comorb_comp_flag
ae	Comorbidities	1	141880	159945	3.27076e+06	TRUE	0.999984	0.0161628	0.0476014	0.039413	-0.0376379	0.00352404	0.00120073	0.00433448	0.00190793	0.00342943	0.00539704	0.000574848	0.0178802	0.00260639	0.00489363	0.3223	cov_comorb_comp_flag	cov_comorb_comp_flag
ae	No comorbidities	2	131080	142290	3.27144e+06	TRUE	0.999993	0.0761693	0.0335518	-0.00735783	-0.0821622	0.00383693	0.00125865	0.00458659	0.00210463	0.00375496	0.00579498	0.000607897	0.0191024	0.00283448	0.00541156	0.3223	cov_comorb_comp_flag	cov_comorb_comp_flag
ae	Comorbidities	2	142015	160070	3.27144e+06	TRUE	0.999993	0.0381495	-0.0279226	-0.0519615	0.0523463	0.00349088	0.00116827	0.00422914	0.00190443	0.00341903	0.00531336	0.000561635	0.0175654	0.00260583	0.0049301	0.3223	cov_comorb_comp_flag	cov_comorb_comp_flag
ae	No excess weight	1	151670	166505	3.27076e+06	TRUE	0.999987	0.0457404	0.0900656	0.248969	0.0149174	0.00329389	0.0010885	0.00396143	0.00178506	0.00323045	0.00502442	0.000551918	0.0165585	0.00243275	0.00457008	0.490684	cov_obesity_combined_flag	cov_obesity_combined_flag
ae	Excess weight	1	121425	135800	3.27076e+06	TRUE	0.999987	0.0516715	0.09509	0.0287479	-0.108873	0.0040542	0.00133956	0.00484734	0.00225282	0.0039612	0.00608075	0.000597218	0.0201836	0.00300047	0.00588741	0.490684	cov_obesity_combined_flag	cov_obesity_combined_flag
ae	No excess weight	2	151415	166060	3.27143e+06	TRUE	0.999996	0.0864716	-0.00907164	0.019932	0.0439097	0.0033253	0.00110251	0.00402354	0.00180196	0.00327094	0.00508314	0.000548256	0.0167459	0.00247255	0.00463194	0.490684	cov_obesity_combined_flag	cov_obesity_combined_flag
ae	Excess weight	2	121675	136295	3.27143e+06	TRUE	0.999996	0.0201661	0.0150335	-0.091667	-0.082869	0.00405969	0.00134526	0.00485613	0.00224632	0.00395167	0.00609535	0.000621731	0.0201758	0.00301169	0.00582405	0.490684	cov_obesity_combined_flag	cov_obesity_combined_flag
ae	Never smoked	1	81225	89650	3.27081e+06	TRUE	0.999996	0.0961693	0.110553	0.24868	-0.125857	0.00605456	0.00198514	0.00719427	0.00330331	0.00591516	0.00914166	0.00100984	0.0302025	0.00445865	0.00846071	0.837349	smoking_status	smoking_status
ae	Current smoker	1	56110	61945	3.27081e+06	TRUE	0.999996	-0.0547243	0.0922652	-0.148223	0.0174414	0.00903083	0.00310973	0.0111088	0.00487676	0.0086958	0.0137141	0.00156916	0.0454026	0.00658562	0.0121798	0.837349	smoking_status	smoking_status
ae	Ex-smoker	1	130660	145115	3.27081e+06	TRUE	0.999996	0.0572334	0.050177	0.151495	-0.000865953	0.00380589	0.00124587	0.00456487	0.00210748	0.00375999	0.00577343	0.00054338	0.0190993	0.00284886	0.00558148	0.837349	smoking_status	smoking_status
ae	Missing smoking status	1	5100	5590	3.27081e+06	TRUE	0.999996	0.121331	0.645773	1.48274	-0.105647	0.0875718	0.0265081	0.094639	0.0468455	0.0848573	0.127727	0.0200032	0.417449	0.0594876	0.11011	0.837349	smoking_status	smoking_status
ae	Never smoked	2	81125	89410	3.27145e+06	TRUE	0.999997	0.136027	-0.0491498	-0.0533507	0.059446	0.00610884	0.00200854	0.00729461	0.00334352	0.00597028	0.00921621	0.000986463	0.0304118	0.00452084	0.00856734	0.837349	smoking_status	smoking_status
ae	Current smoker	2	56110	61905	3.27145e+06	TRUE	0.999997	-0.119196	0.084632	-0.0966176	-0.0897176	0.00913118	0.00314965	0.0112028	0.00494137	0.00871945	0.0138185	0.00156985	0.0457697	0.00668758	0.0123663	0.837349	smoking_status	smoking_status
ae	Ex-smoker	2	130850	145520	3.27145e+06	TRUE	0.999997	0.073285	-0.014589	-0.0156989	-0.000745876	0.00379887	0.00124055	0.00456033	0.00209309	0.00377156	0.00578424	0.000563625	0.019076	0.00286077	0.00553406	0.837349	smoking_status	smoking_status
ae	Missing smoking status	2	5010	5525	3.27145e+06	TRUE	0.999997	0.274353	0.248174	0.704206	-0.419543	0.0952616	0.0329524	0.114609	0.049637	0.0892467	0.143374	0.0219996	0.476402	0.0647628	0.112256	0.837349	smoking_status	smoking_status
ae	Low deprivation index (1-3)	1	168850	187600	3.27076e+06	TRUE	0.99998	-0.0137393	0.0682416	0.0310306	-0.0272781	0.00300617	0.00104453	0.00372575	0.00161513	0.00289842	0.00459778	0.000526129	0.0152773	0.0022251	0.00410418	0.534176	deprivation_bin	deprivation_bin
ae	High deprivation index (4-5)	1	104245	114700	3.27076e+06	TRUE	0.99998	0.142415	0.12162	0.320602	-0.0590413	0.00460744	0.00139466	0.00524211	0.0026078	0.00462229	0.00686347	0.000596532	0.022507	0.00339531	0.00690184	0.534176	deprivation_bin	deprivation_bin
ae	Low deprivation index (1-3)	2	169765	188455	3.27141e+06	TRUE	0.999994	0.010704	0.0262707	-0.124611	-0.0308278	0.00300636	0.00104703	0.00373857	0.00161458	0.00289893	0.00460355	0.000524172	0.0152785	0.0022384	0.0041067	0.534176	deprivation_bin	deprivation_bin
ae	High deprivation index (4-5)	2	103325	113900	3.27141e+06	TRUE	0.999994	0.128565	-0.0484704	0.100944	0.022415	0.00467529	0.00141874	0.00533567	0.00263796	0.00469355	0.00697801	0.00061625	0.0228372	0.00345718	0.00696012	0.534176	deprivation_bin	deprivation_bin
ae	White	1	244675	270720	3.2708e+06	TRUE	0.999987	0.0397667	0.0678898	0.10925	-0.00823503	0.00203674	0.000661101	0.00243438	0.001139	0.00201643	0.00307079	0.000271004	0.0101548	0.00152867	0.00303906	0.386887	ethnicity	ethnicity
ae	Asian or Asian British	1	17010	18750	3.2708e+06	TRUE	0.999987	0.117166	0.261482	0.399928	-0.222742	0.0285521	0.00997981	0.0342443	0.0143579	0.0265765	0.0436663	0.00756223	0.143983	0.0193211	0.030808	0.386887	ethnicity	ethnicity
ae	Black, Black British, Caribbean or African	1	5640	6480	3.2708e+06	TRUE	0.999987	0.135399	0.141213	0.929177	-0.185845	0.0844328	0.0339645	0.112878	0.0397664	0.0728618	0.132447	0.0254718	0.453473	0.0553098	0.0749965	0.386887	ethnicity	ethnicity
ae	other	1	5770	6355	3.2708e+06	TRUE	0.999987	0.286106	0.316197	0.57525	-0.0224241	0.0842227	0.0297834	0.10453	0.041548	0.0799175	0.133641	0.0219661	0.444143	0.0590844	0.0947562	0.386887	ethnicity	ethnicity
ae	White	2	244240	270215	3.27146e+06	TRUE	1	0.0711181	0.0318934	0.0336186	0.0218473	0.00204609	0.000663412	0.00244935	0.00114096	0.00203082	0.00309369	0.00027638	0.0102076	0.00154564	0.00304676	0.386887	ethnicity	ethnicity
ae	Asian or Asian British	2	17520	19365	3.27146e+06	TRUE	1	-0.154809	-0.323161	-0.688796	-0.16103	0.0285746	0.0104048	0.0351578	0.0144763	0.0261371	0.0437269	0.00728473	0.145482	0.019085	0.0307305	0.386887	ethnicity	ethnicity
ae	Black, Black British, Caribbean or African	2	5700	6565	3.27146e+06	TRUE	1	0.153646	-0.361211	-0.524966	-0.375037	0.0856387	0.0340561	0.112526	0.0409223	0.072801	0.13068	0.0253967	0.442972	0.0562821	0.0759059	0.386887	ethnicity	ethnicity
ae	other	2	5630	6210	3.27146e+06	TRUE	1	0.00341688	0.0315422	-0.136333	-0.255839	0.0903085	0.0336635	0.116291	0.0442917	0.0826919	0.141469	0.0236763	0.47206	0.0641589	0.0967537	0.386887	ethnicity	ethnicity
ae	London	1	29575	33025	3.2709e+06	TRUE	0.999999	-0.0455295	0.358707	0.521664	-0.212996	0.0166373	0.00681684	0.0225134	0.00757862	0.0141282	0.0262517	0.00547956	0.0906003	0.011039	0.0136397	0.345365	region	region
ae	West Midlands	1	29725	32845	3.2709e+06	TRUE	0.999999	0.0481799	0.0854026	0.496977	0.284183	0.0163656	0.00384146	0.0163741	0.0101947	0.0173315	0.0235808	0.000806519	0.0737416	0.0103228	0.025947	0.345365	region	region
ae	East Midlands	1	24260	26725	3.2709e+06	TRUE	0.999999	0.296567	0.0467776	0.121576	0.393654	0.0200674	0.00543904	0.0217676	0.0121689	0.0206242	0.0292773	0.000824458	0.0946875	0.0140064	0.0325945	0.345365	region	region
ae	North West	1	40510	45050	3.2709e+06	TRUE	0.999999	0.0549974	-0.0814681	-0.0831935	0.154362	0.0135478	0.00352426	0.014926	0.00957558	0.0141747	0.0173747	-0.00165286	0.0593779	0.0127798	0.0322352	0.345365	region	region
ae	North East	1	15955	17620	3.2709e+06	TRUE	0.999999	0.00544631	0.168369	0.115513	-0.25565	0.0332594	0.00910495	0.0399342	0.0236651	0.0373922	0.0456915	-0.00915382	0.178981	0.0624709	0.135751	0.345365	region	region
ae	South West	1	31345	34565	3.2709e+06	TRUE	0.999999	0.178316	0.0854762	0.333248	0.16063	0.0180834	0.00654676	0.0258669	0.00991806	0.0189072	0.0305939	0.000445444	0.101923	0.0124364	0.0287352	0.345365	region	region
ae	South East	1	42300	46735	3.2709e+06	TRUE	0.999999	-0.0238961	0.00187757	-0.085354	-0.0969836	0.0117055	0.00436619	0.015575	0.00591713	0.0111262	0.0188717	0.00237991	0.0633567	0.00812202	0.0138274	0.345365	region	region
ae	East of England	1	29255	32495	3.2709e+06	TRUE	0.999999	0.211203	0.088482	0.412561	-0.113425	0.015406	0.00486241	0.0176059	0.00845505	0.0150101	0.0230355	0.00252537	0.0755782	0.0105821	0.0203143	0.345365	region	region
ae	Yorkshire and The Humber	1	30165	33245	3.2709e+06	TRUE	0.999999	-0.114486	-0.129872	-0.403036	-0.193396	0.0169567	0.00520322	0.0201905	0.0103391	0.01774	0.0251447	-1.04e-05	0.0852007	0.0165185	0.0356206	0.345365	region	region
ae	London	2	29925	33560	3.27157e+06	TRUE	1.00001	0.093765	-0.177547	-0.247396	-0.0195399	0.0169211	0.00712319	0.0235836	0.00769017	0.0141843	0.0268109	0.00545705	0.0925099	0.0111124	0.0132559	0.345365	region	region
ae	West Midlands	2	29815	32880	3.27157e+06	TRUE	1.00001	-0.0773779	0.0804516	0.228608	-0.189548	0.0165154	0.00390755	0.0167901	0.0103543	0.0176348	0.024056	0.00057587	0.0753487	0.0103442	0.0264746	0.345365	region	region
ae	East Midlands	2	24585	27045	3.27157e+06	TRUE	1.00001	0.132619	-0.0622522	-0.28684	0.03817	0.0199371	0.0053426	0.0215441	0.0121534	0.0208065	0.0291498	0.000752035	0.0940631	0.014213	0.0330384	0.345365	region	region
ae	North West	2	40240	44725	3.27157e+06	TRUE	1.00001	0.0275255	-0.0439498	-0.271054	-0.0630338	0.0138326	0.00374603	0.0157951	0.00970171	0.0144516	0.0179876	-0.00179812	0.0616883	0.013081	0.0328033	0.345365	region	region
ae	North East	2	16160	17830	3.27157e+06	TRUE	1.00001	0.282574	-0.0100688	0.256261	0.0150156	0.0326019	0.00890433	0.0392137	0.0234845	0.0370574	0.0446642	-0.00988846	0.176405	0.0610355	0.135191	0.345365	region	region
ae	South West	2	30840	34025	3.27157e+06	TRUE	1.00001	0.0655157	0.201837	0.0397027	0.00439473	0.0187932	0.00690399	0.0270451	0.0102284	0.0194603	0.0317254	0.000681613	0.105581	0.0131765	0.0293664	0.345365	region	region
ae	South East	2	42330	46795	3.27157e+06	TRUE	1.00001	0.0679998	0.0298783	0.213962	0.0479769	0.0114856	0.00412233	0.0149085	0.00584308	0.0110936	0.0184177	0.00232021	0.0613721	0.00819675	0.0140808	0.345365	region	region
ae	East of England	2	29125	32385	3.27157e+06	TRUE	1.00001	-0.158221	0.03542	0.0335172	-0.119309	0.0157308	0.00496409	0.0180771	0.00862672	0.0151672	0.0235044	0.00249872	0.0767923	0.0109103	0.0207049	0.345365	region	region
ae	Yorkshire and The Humber	2	30070	33100	3.27157e+06	TRUE	1.00001	0.16088	0.0705245	-0.208946	-0.131539	0.0167047	0.0048194	0.0190093	0.0103839	0.0177221	0.0244141	-0.000205197	0.0825168	0.0165453	0.0365505	0.345365	region	region
ae	Urban	1	219285	242785	3.27076e+06	TRUE	0.999982	0.0411769	0.0855118	0.110965	-0.0372823	0.00228126	0.00077809	0.00278246	0.00122595	0.00220403	0.00347998	0.000408309	0.0115343	0.00165294	0.00306902	0.523109	rural_urban_class	rural_urban_class
ae	Rural	1	53810	59515	3.27076e+06	TRUE	0.999982	0.0730492	0.11412	0.301004	-0.051019	0.00899418	0.00250825	0.0100853	0.00547923	0.00939554	0.0131124	0.000275081	0.0431992	0.00736363	0.0163596	0.523109	rural_urban_class	rural_urban_class
ae	Urban	2	219755	243530	3.27142e+06	TRUE	0.999997	0.0570309	-0.0384109	-0.0760788	0.00907018	0.00229827	0.000792369	0.00283373	0.00122894	0.0022177	0.0035221	0.000416026	0.0116583	0.00166762	0.00305283	0.523109	rural_urban_class	rural_urban_class
ae	Rural	2	53340	58825	3.27142e+06	TRUE	0.999997	0.0337618	0.189054	0.119646	-0.178604	0.00902086	0.00240151	0.00984657	0.00560742	0.00949623	0.012962	0.00010871	0.0427904	0.007675	0.0173287	0.523109	rural_urban_class	rural_urban_class
ae	Female	1	108370	120650	3.27077e+06	TRUE	0.999982	0.0304083	0.0671529	0.234991	-0.030289	0.00456247	0.00150709	0.00546043	0.00250137	0.0044648	0.00689302	0.000732702	0.0227787	0.00336191	0.00644148	0.72195	sex	sex
ae	Male	1	164725	181650	3.27077e+06	TRUE	0.999982	0.060524	0.107229	0.0936756	-0.0451934	0.00302009	0.000998583	0.00362814	0.00165427	0.00295746	0.00457873	0.000475977	0.0151415	0.00223633	0.00428192	0.72195	sex	sex
ae	Female	2	108120	120215	3.27141e+06	TRUE	0.999996	0.0042277	-0.00991678	-0.0403191	-0.0488033	0.00456027	0.0014956	0.00543425	0.00251354	0.00447485	0.00686096	0.000710782	0.0226822	0.00340167	0.00654142	0.72195	sex	sex
ae	Male	2	164975	182140	3.27141e+06	TRUE	0.999996	0.0909026	0.00931037	-0.0232474	0.0119939	0.00305079	0.00101857	0.00369744	0.00166022	0.00298249	0.00465067	0.000494691	0.0153396	0.00225987	0.00425998	0.72195	sex	sex
ae	not applicable	1	273095	302300	3.27074e+06	TRUE	0.999981	0.048614	0.0911533	0.150111	-0.0387023	0.00181719	0.000600619	0.00217972	0.000995809	0.00177946	0.00275178	0.000288203	0.00909624	0.00134231	0.00257273	not applicable	main_analysis	NA
ae	not applicable	2	273095	302355	3.27141e+06	TRUE	0.999992	0.0565387	0.00152487	-0.0303774	-0.0119428	0.00182779	0.000605912	0.00220018	0.000999864	0.00178992	0.00277224	0.000291509	0.00915093	0.00135699	0.00258052	not applicable	main_analysis	NA
ae	not applicable	1	91815	91815	994457	TRUE	0.999984	-0.104542	-0.321225	-0.481709	-0.143065	0.0056718	0.00163737	0.00631578	0.00315913	0.00590947	0.00855569	0.000850169	0.0277542	0.0044846	0.00881278	not applicable	sensitivity_fatal_1week	NA
ae	not applicable	1	102055	102055	1.10533e+06	TRUE	0.999987	-0.116299	-0.354264	-0.510953	-0.136748	0.00511762	0.00149002	0.00572929	0.00284987	0.00532534	0.00772604	0.0007643	0.0250958	0.00402952	0.00792351	not applicable	sensitivity_fatal_2week	NA
ae	not applicable	1	114640	114640	1.2416e+06	TRUE	0.999986	-0.111678	-0.316831	-0.403935	-0.0956893	0.00457419	0.00133866	0.00513271	0.00254687	0.00475041	0.0069109	0.000683402	0.0224643	0.00359957	0.00707667	not applicable	sensitivity_fatal_month	NA
ae	not applicable	1	273095	273095	2.95536e+06	TRUE	0.99998	0.0323192	0.0629068	0.0904125	-0.0512123	0.00203619	0.00067796	0.00246319	0.00110995	0.00199842	0.00310291	0.000325668	0.0102447	0.00152231	0.00288246	not applicable	sensitivity_first_event	NA
ae	not applicable	2	273095	273095	2.95538e+06	TRUE	0.999993	0.0485874	0.0179714	-0.0252237	-0.0197758	0.0020472	0.000682333	0.00248306	0.00111475	0.00201211	0.00312752	0.000326926	0.0103091	0.00153651	0.00289652	not applicable	sensitivity_first_event	NA
ae	not applicable	1	227185	256300	2.77217e+06	TRUE	0.999994	0.0434751	0.102735	0.105184	-0.0742652	0.00218151	0.000738564	0.00265444	0.00119107	0.00210813	0.00330286	0.000352012	0.0109362	0.00158829	0.00301503	not applicable	sensitivity_nonfatal_1week	NA
ae	not applicable	2	227185	256545	2.77463e+06	TRUE	0.999981	0.128529	0.125934	0.231319	0.068389	0.00216613	0.000733291	0.00264253	0.0011807	0.00210277	0.00329544	0.000346044	0.0109266	0.00159644	0.00302506	not applicable	sensitivity_nonfatal_1week	NA
ae	not applicable	1	222065	251255	2.71756e+06	TRUE	0.999984	0.110811	0.13321	0.268583	-0.0231303	0.00221602	0.000750254	0.00270394	0.00120987	0.00214615	0.00336201	0.00035164	0.0111438	0.00162685	0.00308868	not applicable	sensitivity_nonfatal_2week	NA
ae	not applicable	2	222065	251345	2.71838e+06	TRUE	0.999989	0.0760552	0.126488	0.108816	0.0220092	0.00222382	0.000755082	0.00270964	0.0012113	0.00214904	0.0033761	0.000362589	0.0111857	0.00162321	0.00306952	not applicable	sensitivity_nonfatal_2week	NA
ae	not applicable	1	215775	244840	2.64803e+06	TRUE	0.999978	0.151316	0.150568	0.233573	-0.0256241	0.00227424	0.000771261	0.00276284	0.00123939	0.00219068	0.00344207	0.000372379	0.0114093	0.00165861	0.00313627	not applicable	sensitivity_nonfatal_month	NA
ae	not applicable	2	215775	245175	2.65171e+06	TRUE	0.999998	0.0439295	0.116383	0.129244	0.013388	0.00228353	0.000777903	0.00280348	0.00124487	0.00221253	0.0034748	0.000361715	0.0115203	0.00167253	0.00316956	not applicable	sensitivity_nonfatal_month	NA
ae	not applicable	1	245495	270505	2.92651e+06	TRUE	0.999872	-0.0173062	0.0227185	0.00786486	-0.118133	0.00197586	0.000657964	0.0022362	0.00112139	0.00181732	0.00280632	0.000328729	0.00939817	0.00133365	0.00270902	not applicable	sensitivity_restricted_study_period_may	NA
ae	not applicable	2	245530	270920	2.93074e+06	TRUE	0.999872	0.0850667	0.0368845	0.0944934	0.0340986	0.00197216	0.000657385	0.00222976	0.00111859	0.00180864	0.00280026	0.000330877	0.00936848	0.00131548	0.00267355	not applicable	sensitivity_restricted_study_period_may	NA
ae	not applicable	1	273095	302300	3.27079e+06	TRUE	0.999992	-0.033913	-0.0183147	-0.0191349	0.0316162	0.000385164	0.000138958	0.00037332	0.000195744	0.000440776	0.000556686	0.000218727	0.00164521	0.000384952	0.000551216	not applicable	4d_lag_sensitivity	NA
ae	not applicable	2	273095	302355	3.27144e+06	TRUE	1.00001	-0.041084	-0.0212066	-0.077555	-0.016475	0.000383809	0.000137146	0.000367688	0.000195506	0.000442017	0.000554341	0.00021855	0.00163277	0.000386802	0.000556742	not applicable	4d_lag_sensitivity	NA
ae	not applicable	1	273095	302300	3.27078e+06	TRUE	0.999994	-0.0392713	-0.0382384	-0.0798525	-0.0157796	0.000522703	0.000182388	0.000513907	0.000275088	0.000602869	0.000755815	0.000260419	0.00229472	0.000488045	0.00076262	not applicable	7d_lag_sensitivity	NA
ae	not applicable	2	273095	302355	3.27143e+06	TRUE	1.00001	-0.0564701	-0.0490087	-0.154518	-0.0376657	0.000521086	0.000180192	0.00050649	0.000274599	0.000603686	0.000752505	0.000261088	0.00227651	0.00048912	0.00076544	not applicable	7d_lag_sensitivity	NA
ae	No COVID19 diagnosis within 6 mo before first event	1	251650	251650	2.95538e+06	TRUE	0.999982	0.037056	0.0690311	0.0964347	-0.0697326	0.00223835	0.000751302	0.00272053	0.0012193	0.00217656	0.00339594	0.000356516	0.0112283	0.00168709	0.00316504	0.317927	COVID19_6mo	COVID19_6mo
ae	COVID19 diagnosis within 6 mo before first event	1	21445	21445	2.95538e+06	TRUE	0.999982	-0.00881574	-0.033888	-0.0222359	0.116698	0.0226967	0.00677034	0.0257385	0.0123964	0.0250409	0.0366974	0.00411624	0.118437	0.0159069	0.0328676	0.317927	COVID19_6mo	COVID19_6mo
ae	No COVID19 diagnosis within 6 mo before first event	2	251540	251540	2.95539e+06	TRUE	0.999993	0.0610324	0.0633146	0.0628448	0.00810511	0.00225853	0.000763911	0.00276422	0.00122763	0.00219236	0.00343678	0.000359766	0.011357	0.00170422	0.00317762	0.317927	COVID19_6mo	COVID19_6mo
ae	COVID19 diagnosis within 6 mo before first event	2	21555	21555	2.95539e+06	TRUE	0.999993	-0.0328619	-0.547029	-0.984797	-0.326955	0.022084	0.00600527	0.0239128	0.0121607	0.0253098	0.0357823	0.00390647	0.113545	0.0159905	0.0332961	0.317927	COVID19_6mo	COVID19_6mo
mi	not applicable	1	260915	275390	2.98138e+06	TRUE	1	-0.108337	-0.0788836	-0.288495	-0.0978153	0.00141727	0.000560667	0.00180587	0.000738319	0.00130639	0.00205704	0.000395583	0.00668521	0.00108922	0.00163646	not applicable	14d_lag_sensitivity	NA
mi	Age 18-64 years	1	103800	108090	2.98138e+06	TRUE	1	-0.0776094	0.0368845	-0.327997	-0.104911	0.00362733	0.00145924	0.00469115	0.00187401	0.0032839	0.00527949	0.00101805	0.0172085	0.00274706	0.00403892	0.00508907	14d_lag_sensitivity_age_group_bin	age_group_bin
mi	Age 65 years and older	1	157115	167300	2.98138e+06	TRUE	1	-0.127327	-0.15754	-0.261197	-0.0898432	0.00232655	0.000909794	0.00293556	0.00121909	0.00216981	0.0033691	0.000646943	0.0109316	0.00180804	0.00275272	0.00508907	14d_lag_sensitivity_age_group_bin	age_group_bin
mi	No comorbidities	1	127105	131585	2.9814e+06	TRUE	1	-0.0880149	-0.0387492	-0.239255	-0.148638	0.00292248	0.00114159	0.00369677	0.00152562	0.00270907	0.00424139	0.000808503	0.0137467	0.00226009	0.00341435	0.605508	14d_lag_sensitivity_cov_comorb_comp_flag	cov_comorb_comp_flag
mi	Comorbidities	1	133810	143810	2.9814e+06	TRUE	1	-0.127837	-0.116122	-0.335611	-0.0518198	0.00275201	0.00110092	0.00352994	0.00143122	0.00252195	0.00399211	0.000775086	0.0130111	0.00210485	0.00314255	0.605508	14d_lag_sensitivity_cov_comorb_comp_flag	cov_comorb_comp_flag
mi	No excess weight	1	139430	145680	2.98141e+06	TRUE	1	-0.102238	-0.0769892	-0.300224	-0.0927426	0.00267249	0.00106232	0.00342265	0.00138059	0.00245597	0.00389568	0.00076313	0.0126656	0.00205076	0.00302751	0.979138	14d_lag_sensitivity_cov_obesity_combined_flag	cov_obesity_combined_flag
mi	Excess weight	1	121485	129710	2.98141e+06	TRUE	1	-0.115285	-0.0807882	-0.274651	-0.103274	0.0030178	0.00118644	0.00382202	0.00158805	0.00278962	0.00435467	0.00082003	0.0141514	0.00232617	0.00356184	0.979138	14d_lag_sensitivity_cov_obesity_combined_flag	cov_obesity_combined_flag
mi	Never smoked	1	74165	77895	2.98143e+06	TRUE	1.00001	-0.0483923	-0.158318	-0.301448	-0.0782764	0.00496852	0.0019603	0.00627819	0.00258459	0.0045693	0.00717528	0.00142637	0.0233009	0.00378988	0.00565075	0.166043	14d_lag_sensitivity_smoking_status	smoking_status
mi	Current smoker	1	58880	61840	2.98143e+06	TRUE	1.00001	-0.151685	0.0360466	-0.390325	-0.132964	0.0064416	0.00261668	0.00842116	0.00330856	0.00583109	0.0094262	0.00182577	0.0307361	0.00491549	0.00712635	0.166043	14d_lag_sensitivity_smoking_status	smoking_status
mi	Ex-smoker	1	123155	130755	2.98143e+06	TRUE	1.00001	-0.140875	-0.101154	-0.271414	-0.0899131	0.00298367	0.00116747	0.00378318	0.0015682	0.00277899	0.0043286	0.00080476	0.0140696	0.00231945	0.00356509	0.166043	14d_lag_sensitivity_smoking_status	smoking_status
mi	Missing smoking status	1	4715	4900	2.98143e+06	TRUE	1.00001	0.293201	0.223238	0.575924	-0.126443	0.0728731	0.0280953	0.0878582	0.0376169	0.0658148	0.10243	0.0233212	0.328148	0.0541703	0.0777826	0.166043	14d_lag_sensitivity_smoking_status	smoking_status
mi	Low deprivation index (1-3)	1	164545	174235	2.9814e+06	TRUE	1	-0.139744	-0.0943218	-0.394033	-0.0970386	0.0022977	0.000931998	0.00298553	0.00118442	0.00208583	0.00334772	0.000656075	0.0109172	0.0017693	0.00258299	0.589146	14d_lag_sensitivity_deprivation_bin	deprivation_bin
mi	High deprivation index (4-5)	1	96370	101155	2.9814e+06	TRUE	1	-0.05941	-0.0581715	-0.125314	-0.101974	0.003704	0.00140024	0.00456488	0.00196605	0.00350125	0.00533705	0.000988312	0.0172503	0.00284098	0.00447189	0.589146	14d_lag_sensitivity_deprivation_bin	deprivation_bin
mi	White	1	229360	241850	2.98143e+06	TRUE	1	-0.107936	-0.0835239	-0.252093	-0.0355486	0.00161478	0.000629964	0.00204905	0.000854445	0.00150705	0.00233802	0.00042018	0.0075966	0.00125912	0.0019603	0.0928517	14d_lag_sensitivity_ethnicity	ethnicity
mi	Asian or Asian British	1	21710	23220	2.98143e+06	TRUE	1	-0.153216	-0.161932	-0.765401	-0.394223	0.0166687	0.00693625	0.0213283	0.00822946	0.0143896	0.0239935	0.00580302	0.0784188	0.0118599	0.015272	0.0928517	14d_lag_sensitivity_ethnicity	ethnicity
mi	Black, Black British, Caribbean or African	1	4035	4250	2.98143e+06	TRUE	1	0.0715472	-0.090892	0.262193	-0.445295	0.0990805	0.0460373	0.144829	0.0456914	0.0796202	0.149522	0.0352028	0.50449	0.0696192	0.073987	0.0928517	14d_lag_sensitivity_ethnicity	ethnicity
mi	other	1	5810	6075	2.98143e+06	TRUE	1	0.127263	0.189936	0.152787	-0.237941	0.0642326	0.0269222	0.085848	0.0306181	0.0572612	0.097378	0.0228124	0.318596	0.0481663	0.059782	0.0928517	14d_lag_sensitivity_ethnicity	ethnicity
mi	London	1	27635	29115	2.98152e+06	TRUE	1.00002	-0.188587	-0.104106	-0.330158	-0.204478	0.0139138	0.00652004	0.0202191	0.00625884	0.0110598	0.0208074	0.00548164	0.070822	0.00975613	0.00963647	0.0713885	14d_lag_sensitivity_region	region
mi	West Midlands	1	29335	30910	2.98152e+06	TRUE	1.00002	-0.101163	0.115642	0.136493	-0.0772102	0.0121934	0.00408748	0.0137735	0.00684036	0.0120605	0.017309	0.00268596	0.0546668	0.00845008	0.0152714	0.0713885	14d_lag_sensitivity_region	region
mi	East Midlands	1	23650	24940	2.98152e+06	TRUE	1.00002	-0.088989	-0.135642	-0.404775	-0.0438229	0.0155207	0.00555034	0.0185735	0.00877247	0.0144021	0.0215619	0.0027501	0.0696801	0.0110158	0.0195448	0.0713885	14d_lag_sensitivity_region	region
mi	North West	1	39850	42265	2.98152e+06	TRUE	1.00002	-0.0648626	-0.307254	-0.507925	0.139338	0.0101554	0.00334278	0.0118179	0.00631159	0.0101457	0.0132985	0.000881946	0.0427469	0.00895691	0.0174283	0.0713885	14d_lag_sensitivity_region	region
mi	North East	1	15125	16005	2.98152e+06	TRUE	1.00002	0.0705964	-0.158605	-0.390183	-0.5197	0.0274106	0.00956556	0.0358833	0.0188853	0.027684	0.0346652	-0.0052519	0.134025	0.0463649	0.0940924	0.0713885	14d_lag_sensitivity_region	region
mi	South West	1	29390	31055	2.98152e+06	TRUE	1.00002	-0.00452698	0.0448242	-0.111747	-0.0213679	0.013171	0.00527238	0.0189815	0.00672357	0.0139832	0.0217894	0.00274816	0.0712329	0.0102547	0.0177604	0.0713885	14d_lag_sensitivity_region	region
mi	South East	1	38735	40680	2.98152e+06	TRUE	1.00002	-0.125934	-0.0856442	-0.23644	-0.132116	0.00932243	0.00393562	0.0126432	0.00453899	0.00857982	0.0142679	0.00318091	0.0470429	0.00697702	0.00940582	0.0713885	14d_lag_sensitivity_region	region
mi	East of England	1	27505	28925	2.98152e+06	TRUE	1.00002	-0.0695969	-0.0273285	-0.19311	-0.0692793	0.0125372	0.00497383	0.0153636	0.00668716	0.0108172	0.017036	0.0034183	0.0558219	0.0091134	0.0136811	0.0713885	14d_lag_sensitivity_region	region
mi	Yorkshire and The Humber	1	29690	31500	2.98152e+06	TRUE	1.00002	-0.216458	-0.0465016	-0.426415	-0.14005	0.0127082	0.00456128	0.0158377	0.00753299	0.0121892	0.0175857	0.00103573	0.0586032	0.0115854	0.0217974	0.0713885	14d_lag_sensitivity_region	region
mi	Urban	1	210915	222805	2.98141e+06	TRUE	1	-0.108002	-0.100134	-0.313397	-0.101971	0.00177458	0.000719181	0.00230614	0.000908436	0.00161514	0.00259924	0.000519808	0.0084755	0.00134355	0.00194644	0.770741	14d_lag_sensitivity_rural_urban_class	rural_urban_class
mi	Rural	1	50000	52585	2.98141e+06	TRUE	1	-0.113687	0.0132306	-0.194289	-0.0932607	0.00709614	0.00246789	0.00833714	0.00407374	0.00695527	0.00982941	0.00128783	0.0317935	0.00598778	0.0106577	0.770741	14d_lag_sensitivity_rural_urban_class	rural_urban_class
mi	Female	1	87265	92275	2.98138e+06	TRUE	1	-0.148067	-0.128286	-0.26085	-0.0449696	0.00426531	0.00169896	0.00541692	0.00222927	0.00389791	0.00612865	0.00121261	0.0199257	0.00323838	0.0048509	0.00261762	14d_lag_sensitivity_sex	sex
mi	Male	1	173650	183120	2.98138e+06	TRUE	1	-0.088769	-0.053668	-0.303193	-0.126842	0.00212263	0.000836523	0.00270871	0.00110424	0.00196437	0.00309496	0.000587216	0.0100586	0.00164287	0.00247042	0.00261762	14d_lag_sensitivity_sex	sex
mi	No COVID19 diagnosis within 6 mo before first event	1	242140	242140	2.82478e+06	TRUE	1	-0.115681	-0.0691055	-0.252911	-0.0987751	0.00164507	0.000656002	0.00210732	0.000855899	0.00150538	0.00238208	0.000459312	0.00775768	0.00127282	0.00189645	0.0984309	14d_lag_sensitivity_COVID19_6mo	COVID19_6mo
mi	COVID19 diagnosis within 6 mo before first event	1	18775	18775	2.82478e+06	TRUE	1	-0.197087	-0.3483	-0.762873	-0.242737	0.0176899	0.0064562	0.0220282	0.009074	0.018192	0.0277687	0.00504217	0.0880515	0.012795	0.0204569	0.0984309	14d_lag_sensitivity_COVID19_6mo	COVID19_6mo
mi	not applicable	1	174325	181765	1.96807e+06	TRUE	1.00001	-0.00945481	0.00344879	-0.205549	-0.00544408	0.00426225	0.00184576	0.00666394	0.00189218	0.00388115	0.00750469	0.000996125	0.025256	0.00330072	0.00437954	not applicable	adjusted_for_air_pollution	NA
mi	not applicable	1	260915	275390	2.95948e+06	TRUE	0.999907	0.0213676	-0.00301498	-0.0685242	-0.0705017	0.00201978	0.000662982	0.00242443	0.0011105	0.00199355	0.00307024	0.000305677	0.0101338	0.00152469	0.00292857	not applicable	adjusted_for_covid19	NA
mi	not applicable	1	260915	275390	2.98134e+06	TRUE	0.999995	0.00343523	-0.0488743	-0.181583	-0.0903269	0.00201199	0.00067983	0.00246255	0.0010998	0.00202537	0.00316867	0.000302085	0.0103696	0.00150739	0.0029002	not applicable	adjusted_for_lockdown	NA
mi	not applicable	1	174325	181765	1.96808e+06	TRUE	1.00001	-0.00135136	0.0227983	-0.162813	-0.0383468	0.00484163	0.00231485	0.00836331	0.00217934	0.00442951	0.00877509	0.000884239	0.0295645	0.00408054	0.00545452	not applicable	air_pollution_period_unadjusted	NA
mi	Age 18-64 years	1	103800	108090	2.98136e+06	TRUE	0.999996	0.0618536	0.124263	-0.0489049	-0.0859082	0.00510729	0.0017145	0.00619784	0.00277764	0.00496206	0.00778173	0.000830399	0.0257123	0.00377777	0.00710909	0.00661603	age_group_bin	age_group_bin
mi	Age 65 years and older	1	157115	167300	2.98136e+06	TRUE	0.999996	-0.00675552	-0.108144	-0.120199	-0.0894368	0.00328506	0.00105867	0.00390847	0.00182065	0.00328668	0.00498981	0.000470737	0.0164582	0.00251128	0.00490061	0.00661603	age_group_bin	age_group_bin
mi	No comorbidities	1	127105	131585	2.98138e+06	TRUE	0.999995	0.0698235	-0.0103691	-0.0413547	-0.123517	0.00412322	0.00132445	0.00489528	0.00227769	0.00410596	0.00626762	0.00060421	0.0206306	0.00312713	0.00606629	0.453663	cov_comorb_comp_flag	cov_comorb_comp_flag
mi	Comorbidities	1	133810	143810	2.98138e+06	TRUE	0.999995	-0.0276772	-0.0193509	-0.144679	-0.0611802	0.00388066	0.00129483	0.00469639	0.0021252	0.00381081	0.00590507	0.000605325	0.019538	0.00291086	0.00555351	0.453663	cov_comorb_comp_flag	cov_comorb_comp_flag
mi	No excess weight	1	139430	145680	2.98139e+06	TRUE	0.999997	0.035321	-0.0316941	-0.0901958	-0.0433016	0.00377403	0.00124499	0.00456104	0.0020497	0.00373327	0.00579133	0.000605644	0.0190787	0.00284073	0.00535268	0.940038	cov_obesity_combined_flag	cov_obesity_combined_flag
mi	Excess weight	1	121485	129710	2.98139e+06	TRUE	0.999997	0.00170478	0.00599742	-0.0973356	-0.146616	0.00425075	0.00138175	0.00505139	0.0023718	0.00420013	0.00639809	0.000598302	0.0211634	0.00321344	0.00632723	0.940038	cov_obesity_combined_flag	cov_obesity_combined_flag
mi	Never smoked	1	74165	77895	2.98141e+06	TRUE	0.999997	0.135302	-0.0836072	-0.0210113	0.0408913	0.00699799	0.00226592	0.0082791	0.00384833	0.00690889	0.0105812	0.00109469	0.0348678	0.00520577	0.0100094	0.0944797	smoking_status	smoking_status
mi	Current smoker	1	58880	61840	2.98141e+06	TRUE	0.999997	-0.114417	0.0811655	-0.347598	-0.196086	0.00909739	0.0031251	0.0112415	0.00490455	0.00882266	0.0139352	0.00153475	0.0460547	0.00686248	0.0126042	0.0944797	smoking_status	smoking_status
mi	Ex-smoker	1	123155	130755	2.98141e+06	TRUE	0.999997	-0.00488843	-0.046092	-0.0791559	-0.107514	0.00421272	0.00136121	0.00503718	0.00234237	0.0042104	0.00641416	0.000573691	0.0211873	0.00321449	0.00633239	0.0944797	smoking_status	smoking_status
mi	Missing smoking status	1	4715	4900	2.98141e+06	TRUE	0.999997	0.45383	0.546829	1.32174	-0.277097	0.101439	0.0314654	0.113018	0.0546586	0.0987443	0.150095	0.021172	0.493047	0.0717147	0.133648	0.0944797	smoking_status	smoking_status
mi	Low deprivation index (1-3)	1	164545	174235	2.98138e+06	TRUE	0.999998	-0.0203095	-0.00910107	-0.216019	-0.129144	0.00322859	0.00110504	0.00397043	0.0017459	0.00314125	0.00494274	0.000541189	0.0163865	0.00244117	0.00454057	0.262293	deprivation_bin	deprivation_bin
mi	High deprivation index (4-5)	1	96370	101155	2.98138e+06	TRUE	0.999998	0.0857137	-0.0335648	0.0951323	-0.0196273	0.00525916	0.00158787	0.00603926	0.00298171	0.00534671	0.00790792	0.000628954	0.0258996	0.00394555	0.00804699	0.262293	deprivation_bin	deprivation_bin
mi	White	1	229360	241850	2.9814e+06	TRUE	0.999994	0.0235148	-0.0265622	-0.0693756	-0.0273162	0.00228008	0.00073139	0.00272346	0.0012809	0.00228501	0.00345444	0.000281848	0.0114058	0.00175479	0.00350718	0.0341734	ethnicity	ethnicity
mi	Asian or Asian British	1	21710	23220	2.9814e+06	TRUE	0.999994	-0.00664641	-0.129831	-0.478253	-0.39374	0.0234112	0.00823196	0.0279826	0.0119349	0.0216975	0.0355921	0.0059761	0.117853	0.015776	0.0258887	0.0341734	ethnicity	ethnicity
mi	Black, Black British, Caribbean or African	1	4035	4250	2.9814e+06	TRUE	0.999994	0.123174	0.109875	0.357941	-0.299665	0.137659	0.0566631	0.191818	0.0647615	0.118496	0.220591	0.0383484	0.74742	0.0912786	0.120264	0.0341734	ethnicity	ethnicity
mi	other	1	5810	6075	2.9814e+06	TRUE	0.999994	0.141241	0.481954	0.457062	-0.254562	0.0897701	0.0325166	0.114268	0.0441253	0.0850808	0.143691	0.0228959	0.477279	0.0657025	0.102394	0.0341734	ethnicity	ethnicity
mi	London	1	27635	29115	2.98152e+06	TRUE	1.00001	-0.154105	0.0257935	-0.127781	-0.226463	0.0193556	0.00809744	0.0268848	0.00878243	0.0163442	0.0308127	0.00625854	0.106317	0.0128395	0.0154731	0.389022	region	region
mi	West Midlands	1	29335	30910	2.98152e+06	TRUE	1.00001	-0.038732	0.12935	0.252786	0.0410581	0.0175155	0.00415516	0.0177673	0.0109109	0.0187168	0.0255974	0.000715276	0.0802281	0.0111307	0.028112	0.389022	region	region
mi	East Midlands	1	23650	24940	2.98152e+06	TRUE	1.00001	0.139057	-0.19277	-0.429085	0.106636	0.0212677	0.00548365	0.0225121	0.0129729	0.0223501	0.0311224	0.000825801	0.0997771	0.0151457	0.0353994	0.389022	region	region
mi	North West	1	39850	42265	2.98152e+06	TRUE	1.00001	0.12208	-0.137665	-0.120544	0.241406	0.0146383	0.00393305	0.0165331	0.0102814	0.0153159	0.0189951	-0.00187206	0.0649984	0.0137459	0.0346113	0.389022	region	region
mi	North East	1	15125	16005	2.98152e+06	TRUE	1.00001	0.158329	-0.198534	-0.242109	-0.354106	0.0363468	0.00973407	0.0435165	0.0263321	0.0418397	0.0497413	-0.0114139	0.197318	0.0705278	0.155121	0.389022	region	region
mi	South West	1	29390	31055	2.98152e+06	TRUE	1.00001	0.0953499	0.150651	0.270766	0.00819318	0.0204376	0.00746669	0.0294735	0.0110628	0.0214272	0.0348568	0.000758628	0.115669	0.0142675	0.0318597	0.389022	region	region
mi	South East	1	38735	40680	2.98152e+06	TRUE	1.00001	-0.02478	-0.044564	-0.213714	-0.220017	0.0133611	0.00491724	0.0177438	0.00672272	0.0129179	0.0217893	0.00270481	0.0729026	0.0097309	0.0164549	0.389022	region	region
mi	East of England	1	27505	28925	2.98152e+06	TRUE	1.00001	0.110399	0.0676203	0.227401	-0.0355064	0.0172605	0.00531337	0.019566	0.00956352	0.0169322	0.0257658	0.00256057	0.0843459	0.0121395	0.0235864	0.389022	region	region
mi	Yorkshire and The Humber	1	29690	31500	2.98152e+06	TRUE	1.00001	-0.0262931	-0.0694531	-0.411809	-0.351548	0.0175382	0.00507276	0.0202115	0.0109581	0.0186881	0.0256821	-0.000509749	0.0873835	0.0180982	0.0397884	0.389022	region	region
mi	Urban	1	210915	222805	2.98138e+06	TRUE	0.999994	0.00344123	-0.0476632	-0.161488	-0.121177	0.00250116	0.000851735	0.00306779	0.00134578	0.0024376	0.00384286	0.000431568	0.0127138	0.00184579	0.0034282	0.510145	rural_urban_class	rural_urban_class
mi	Rural	1	50000	52585	2.98138e+06	TRUE	0.999994	0.0830822	0.1108	0.171736	0.0632722	0.0100494	0.00265303	0.0109747	0.00625356	0.0106828	0.0145046	6.39e-05	0.0478688	0.00858845	0.0194749	0.510145	rural_urban_class	rural_urban_class
mi	Female	1	87265	92275	2.98137e+06	TRUE	0.999997	-0.0505733	-0.0843578	-0.156878	-0.0435576	0.00601344	0.00198868	0.00720578	0.00331859	0.00590266	0.0090663	0.000926878	0.0299627	0.00445681	0.00861421	0.0111031	sex	sex
mi	Male	1	173650	183120	2.98137e+06	TRUE	0.999997	0.0546463	0.0212842	-0.0625638	-0.116278	0.00299447	0.000976621	0.00359169	0.00164393	0.00297136	0.00457419	0.000449387	0.0150869	0.00227818	0.0043717	0.0111031	sex	sex
mi	not applicable	1	260915	275390	2.98136e+06	TRUE	0.999992	0.0196579	-0.0145169	-0.093526	-0.0905449	0.0019989	0.000654991	0.00239673	0.00109938	0.00197669	0.00304064	0.000302351	0.0100342	0.00150658	0.00290004	not applicable	main_analysis	NA
mi	not applicable	1	49585	49585	537066	TRUE	0.999999	-0.0850113	-0.353614	-0.587508	-0.143307	0.0103891	0.0029903	0.0114585	0.00581383	0.0108041	0.0155859	0.0015781	0.0506254	0.00810998	0.0160905	not applicable	sensitivity_fatal_1week	NA
mi	not applicable	1	52925	52925	573233	TRUE	1	-0.0680193	-0.38541	-0.565299	-0.11947	0.009744	0.00282108	0.0107766	0.00544604	0.0101279	0.0146318	0.00149359	0.0475584	0.0075783	0.0150318	not applicable	sensitivity_fatal_2week	NA
mi	not applicable	1	56600	56600	613015	TRUE	1	-0.102977	-0.39058	-0.550235	-0.111397	0.00912797	0.00264216	0.0100888	0.00510406	0.0094897	0.0137	0.00139969	0.0445381	0.00709913	0.0140901	not applicable	sensitivity_fatal_month	NA
mi	not applicable	1	260915	260915	2.82475e+06	TRUE	0.999992	0.0105557	-0.0235638	-0.0952734	-0.0927863	0.00212294	0.000697883	0.00255528	0.00116422	0.00210248	0.00324194	0.000322679	0.0106912	0.00160725	0.00307838	not applicable	sensitivity_first_event	NA
mi	not applicable	1	211330	225805	2.44413e+06	TRUE	0.999989	0.0478854	0.0635346	0.0273981	-0.0797725	0.00247916	0.00083505	0.00303032	0.00135679	0.0024244	0.00378663	0.000375028	0.0125364	0.00185494	0.00353958	not applicable	sensitivity_nonfatal_1week	NA
mi	not applicable	1	207990	222465	2.40796e+06	TRUE	0.999988	0.0459099	0.0768588	0.0303082	-0.085265	0.00251893	0.000849252	0.00308154	0.00137853	0.00246151	0.0038475	0.000380195	0.012739	0.00188536	0.00359567	not applicable	sensitivity_nonfatal_2week	NA
mi	not applicable	1	204315	218790	2.3682e+06	TRUE	0.999989	0.0575385	0.0863375	0.0377238	-0.0863984	0.00256417	0.00086671	0.00314304	0.00140249	0.00250304	0.00391861	0.000386915	0.0129774	0.00191816	0.00365431	not applicable	sensitivity_nonfatal_month	NA
mi	not applicable	1	234875	247195	2.67591e+06	TRUE	0.99996	0.00958776	-0.0219092	-0.0549959	-0.111643	0.00215908	0.000711777	0.00244309	0.00122835	0.00200659	0.00308529	0.000343994	0.0103101	0.00148065	0.00302078	not applicable	sensitivity_restricted_study_period_may	NA
mi	not applicable	1	260915	275390	2.98141e+06	TRUE	1	-0.0263161	0.0154119	0.00711723	0.0135974	0.0004201	0.000148333	0.000403675	0.000214344	0.000487065	0.000610149	0.000235202	0.00179985	0.000428113	0.000621151	not applicable	4d_lag_sensitivity	NA
mi	not applicable	1	260915	275390	2.98139e+06	TRUE	1	-0.0455291	-0.0120923	-0.0973826	-0.0307243	0.000570849	0.00019491	0.00055466	0.000301985	0.00066654	0.000827738	0.000280213	0.00250672	0.000543871	0.000859788	not applicable	7d_lag_sensitivity	NA
mi	No COVID19 diagnosis within 6 mo before first event	1	242140	242140	2.82476e+06	TRUE	0.999994	0.0225881	0.0111394	-0.0280085	-0.0690748	0.00231549	0.000767837	0.00280112	0.00126935	0.00227108	0.00351937	0.000349324	0.011628	0.00176756	0.00335659	0.107396	COVID19_6mo	COVID19_6mo
mi	COVID19 diagnosis within 6 mo before first event	1	18775	18775	2.82476e+06	TRUE	0.999994	-0.106897	-0.485163	-0.884717	-0.375913	0.0257107	0.00742835	0.0287813	0.0141373	0.0290334	0.0418759	0.00447471	0.134348	0.018105	0.0381383	0.107396	COVID19_6mo	COVID19_6mo
stroke	not applicable	1	208965	231485	2.50451e+06	TRUE	1	0.0101114	-0.037751	-0.0760897	0.0446773	0.0016997	0.000688415	0.00217729	0.000881074	0.00152265	0.0024377	0.000494478	0.00794955	0.00126433	0.00185241	not applicable	14d_lag_sensitivity	NA
stroke	not applicable	1	139525	151310	1.63741e+06	TRUE	1.00002	0.164248	0.142672	0.419573	0.10686	0.00514939	0.00226916	0.00815575	0.00227159	0.00462306	0.00904822	0.00122758	0.0305959	0.00398829	0.00516439	not applicable	adjusted_for_air_pollution	NA
stroke	not applicable	1	208965	231485	2.47385e+06	TRUE	0.999682	0.133124	0.111381	0.218874	0.080809	0.00243084	0.000819182	0.00293313	0.00132753	0.00233855	0.00365737	0.000403806	0.012108	0.0017627	0.0033366	not applicable	adjusted_for_covid19	NA
stroke	not applicable	1	208965	231485	2.50447e+06	TRUE	0.999998	0.114872	0.0706264	0.127611	0.0571539	0.00240124	0.000829496	0.00294809	0.00130453	0.00235879	0.0037396	0.000396311	0.0122786	0.00173225	0.00328539	not applicable	adjusted_for_lockdown	NA
stroke	not applicable	1	139525	151310	1.63742e+06	TRUE	1.00002	0.208342	0.191682	0.548095	0.089053	0.00585679	0.00283879	0.0102155	0.00261726	0.00527377	0.0105828	0.00111248	0.0358089	0.0049312	0.00641574	not applicable	air_pollution_period_unadjusted	NA
stroke	Age 18-64 years	1	54890	60410	2.50448e+06	TRUE	0.999996	0.119873	0.110372	0.321085	0.0562682	0.00914043	0.00315045	0.0110966	0.00494754	0.00857209	0.0136067	0.00165322	0.0451942	0.00638015	0.0118057	0.00775327	age_group_bin	age_group_bin
stroke	Age 65 years and older	1	154075	171070	2.50448e+06	TRUE	0.999996	0.129456	0.0910375	0.14388	0.0543211	0.0032289	0.00107219	0.00387293	0.00177118	0.00315021	0.0048821	0.000516155	0.0161409	0.00237607	0.00455499	0.00775327	age_group_bin	age_group_bin
stroke	No comorbidities	1	99025	108475	2.5045e+06	TRUE	0.999993	0.130111	0.120311	0.176608	0.00517367	0.00499682	0.00165024	0.00591381	0.00275456	0.00481325	0.00742858	0.000823383	0.0245646	0.00357288	0.00688078	0.358602	cov_comorb_comp_flag	cov_comorb_comp_flag
stroke	Comorbidities	1	109940	123010	2.5045e+06	TRUE	0.999993	0.121642	0.0704177	0.196804	0.106175	0.00456749	0.00155524	0.00558142	0.00247535	0.00441709	0.00695894	0.000764091	0.0230553	0.00335478	0.00628497	0.358602	cov_comorb_comp_flag	cov_comorb_comp_flag
stroke	No excess weight	1	117020	128850	2.50451e+06	TRUE	0.999997	0.137423	0.113317	0.270584	0.0801846	0.00427451	0.00142986	0.00515287	0.00232043	0.00414926	0.0064791	0.000725333	0.0214064	0.0031007	0.00583466	0.934569	cov_obesity_combined_flag	cov_obesity_combined_flag
stroke	Excess weight	1	91945	102630	2.50451e+06	TRUE	0.999997	0.113875	0.0717732	0.0908253	0.0283412	0.00539961	0.00181826	0.0064826	0.00297515	0.00517559	0.00806235	0.000871567	0.0267474	0.00391481	0.00751474	0.934569	cov_obesity_combined_flag	cov_obesity_combined_flag
stroke	Never smoked	1	69505	76830	2.50453e+06	TRUE	1	0.201217	0.113658	0.261692	0.0162628	0.00707129	0.0023531	0.00844845	0.00384897	0.00682997	0.0106382	0.00121306	0.035222	0.00515864	0.00970447	0.25959	smoking_status	smoking_status
stroke	Current smoker	1	35765	39855	2.50453e+06	TRUE	1	-0.0125915	0.0985825	-0.0739215	0.132194	0.0143143	0.00504571	0.0177079	0.00773745	0.0134184	0.021503	0.00253163	0.0715279	0.0100688	0.0186266	0.25959	smoking_status	smoking_status
stroke	Ex-smoker	1	99630	110230	2.50453e+06	TRUE	1	0.117673	0.0586452	0.192032	0.0776947	0.00503323	0.00166781	0.00604342	0.00277858	0.00491433	0.00759269	0.000764449	0.0250995	0.00370102	0.00717253	0.25959	smoking_status	smoking_status
stroke	Missing smoking status	1	4070	4570	2.50453e+06	TRUE	1	0.226747	0.445101	0.969198	-0.197159	0.110932	0.0364261	0.126805	0.057666	0.105141	0.164701	0.0277338	0.542502	0.0720742	0.126729	0.25959	smoking_status	smoking_status
stroke	Low deprivation index (1-3)	1	127645	142095	2.5045e+06	TRUE	0.999996	0.0598658	0.108728	0.0961101	0.0725715	0.00400503	0.00142015	0.00500877	0.00214381	0.00380098	0.00609725	0.000725926	0.020299	0.00290102	0.005289	0.505969	deprivation_bin	deprivation_bin
stroke	High deprivation index (4-5)	1	81320	89390	2.5045e+06	TRUE	0.999996	0.226412	0.0644241	0.312452	0.0325408	0.00592132	0.00180722	0.00670622	0.00334363	0.00586742	0.00876686	0.000820794	0.0287582	0.00430252	0.00868656	0.505969	deprivation_bin	deprivation_bin
stroke	White	1	188550	208445	2.50455e+06	TRUE	1	0.117479	0.100395	0.151686	0.0631385	0.00266087	0.000875927	0.00318822	0.00148302	0.00259888	0.00399341	0.000375579	0.0132102	0.00195812	0.00386129	0.685593	ethnicity	ethnicity
stroke	Asian or Asian British	1	10665	11815	2.50455e+06	TRUE	1	0.1168	0.203115	0.740108	0.200248	0.0458777	0.0166744	0.056698	0.0227976	0.0420665	0.0706305	0.0124969	0.233844	0.0305867	0.0470152	0.685593	ethnicity	ethnicity
stroke	Black, Black British, Caribbean or African	1	5745	6700	2.50455e+06	TRUE	1	0.307264	-0.290656	0.22725	-0.323661	0.0797313	0.0313157	0.10209	0.0384054	0.0683705	0.120846	0.0241527	0.414602	0.0515183	0.0730565	0.685593	ethnicity	ethnicity
stroke	other	1	4005	4525	2.50455e+06	TRUE	1	0.358471	0.201092	0.657788	0.0548005	0.117011	0.0411019	0.142728	0.0586986	0.108597	0.179731	0.029833	0.600004	0.0788921	0.128456	0.685593	ethnicity	ethnicity
stroke	London	1	22925	25815	2.50461e+06	TRUE	1.00002	0.27569	0.0659668	0.178827	-0.000961802	0.0214174	0.00888978	0.029237	0.0097889	0.0180522	0.0336943	0.00701763	0.116508	0.0138877	0.0170376	0.0809577	region	region
stroke	West Midlands	1	22295	24725	2.50461e+06	TRUE	1.00002	0.11202	0.103438	0.542324	0.123417	0.021763	0.00508696	0.0217408	0.0136596	0.022929	0.0311677	0.000921379	0.0976138	0.0137307	0.034781	0.0809577	region	region
stroke	East Midlands	1	19250	21165	2.50461e+06	TRUE	1.00002	0.294597	0.0547914	-0.192032	0.426018	0.0258926	0.00738162	0.0287473	0.0155445	0.0261207	0.0377663	0.00138517	0.12262	0.0178639	0.0406653	0.0809577	region	region
stroke	North West	1	29765	33130	2.50461e+06	TRUE	1.00002	-0.119918	0.0127232	-0.422591	-0.278838	0.0186578	0.00498051	0.0208533	0.0131064	0.0192692	0.0239197	-0.00208918	0.0816487	0.0174412	0.0434128	0.0809577	region	region
stroke	North East	1	13130	14395	2.50461e+06	TRUE	1.00002	0.0536729	0.303964	0.521831	0.209439	0.0408975	0.0118708	0.0500852	0.0286456	0.0448942	0.0564908	-0.0102173	0.219442	0.0714996	0.156838	0.0809577	region	region
stroke	South West	1	23395	25685	2.50461e+06	TRUE	1.00002	0.297105	0.165928	0.334195	0.327855	0.0246044	0.00902124	0.0353717	0.0135235	0.0253295	0.0413615	0.000534425	0.138363	0.0171309	0.0392555	0.0809577	region	region
stroke	South East	1	33095	36660	2.50461e+06	TRUE	1.00002	0.106737	0.0515215	0.531045	0.09226	0.0148249	0.00547182	0.0194712	0.00756213	0.0139856	0.0235549	0.00301231	0.0789636	0.0100853	0.0173694	0.0809577	region	region
stroke	East of England	1	22130	24840	2.50461e+06	TRUE	1.00002	0.0582233	0.0699911	0.326117	-0.187743	0.0204172	0.00655074	0.0234513	0.0111782	0.0196701	0.0305583	0.00346763	0.10025	0.0136918	0.026284	0.0809577	region	region
stroke	Yorkshire and The Humber	1	22975	25070	2.50461e+06	TRUE	1.00002	0.112304	0.0866858	-0.0706955	0.088914	0.0224731	0.00686107	0.0259265	0.0137108	0.0230045	0.0326655	0.000560352	0.110138	0.0205338	0.0447272	0.0809577	region	region
stroke	Urban	1	167290	185380	2.5045e+06	TRUE	0.999999	0.124955	0.0929422	0.207153	0.081151	0.00300152	0.00103893	0.00367207	0.00160866	0.00285891	0.00455127	0.000559545	0.0151053	0.00212646	0.00391188	0.660906	rural_urban_class	rural_urban_class
stroke	Rural	1	41675	46100	2.5045e+06	TRUE	0.999999	0.125959	0.123313	0.122937	-0.0994631	0.011708	0.00331532	0.0131796	0.00713024	0.0120674	0.0169945	0.000394828	0.0561129	0.00960285	0.0212179	0.660906	rural_urban_class	rural_urban_class
stroke	Female	1	98555	108965	2.50451e+06	TRUE	0.999998	0.110807	0.10758	0.272419	-0.00367593	0.00501024	0.00164646	0.0059521	0.00276042	0.00487508	0.0075105	0.00079555	0.0248547	0.00368255	0.00708825	0.904318	sex	sex
stroke	Male	1	110410	122515	2.50451e+06	TRUE	0.999998	0.14019	0.0831087	0.115372	0.110612	0.00455529	0.00155643	0.00554533	0.00247118	0.00436589	0.00688617	0.000784274	0.0228002	0.00326629	0.00612203	0.904318	sex	sex
stroke	not applicable	1	208965	231485	2.50448e+06	TRUE	0.999994	0.126925	0.0948735	0.190689	0.0574384	0.00238572	0.000800472	0.00287073	0.00130376	0.00230342	0.00359289	0.000395668	0.0118909	0.00172925	0.00328525	not applicable	main_analysis	NA
stroke	not applicable	1	13000	13000	140788	TRUE	0.999961	-0.193696	-0.123411	-0.340008	-0.182499	0.039991	0.0119271	0.0449838	0.0221613	0.0409548	0.0603466	0.00640085	0.196754	0.0308682	0.060566	not applicable	sensitivity_fatal_1week	NA
stroke	not applicable	1	19105	19105	206895	TRUE	0.999978	-0.205366	-0.150401	-0.430221	-0.125682	0.0274197	0.00820267	0.031001	0.0153082	0.028078	0.0411955	0.00411819	0.134531	0.0210046	0.0416406	not applicable	sensitivity_fatal_2week	NA
stroke	not applicable	1	27095	27095	293365	TRUE	0.999958	-0.133129	-0.113018	-0.203453	-0.0456648	0.0195572	0.00588628	0.0221413	0.0109287	0.0199394	0.0294198	0.00292462	0.0960658	0.0149129	0.0296077	not applicable	sensitivity_fatal_month	NA
stroke	not applicable	1	208965	208965	2.26174e+06	TRUE	0.999994	0.105852	0.0940106	0.145501	0.0543215	0.00267106	0.000899126	0.0032359	0.00145313	0.00258878	0.00404801	0.000443644	0.0133678	0.00196207	0.00368705	not applicable	sensitivity_first_event	NA
stroke	not applicable	1	195965	218485	2.36364e+06	TRUE	0.999996	0.149761	0.110874	0.231963	0.0726226	0.00253858	0.000857768	0.00306824	0.00138581	0.00244212	0.00382369	0.00042189	0.0126658	0.00183365	0.00347466	not applicable	sensitivity_nonfatal_1week	NA
stroke	not applicable	1	189860	212380	2.29754e+06	TRUE	0.999998	0.161744	0.120815	0.259305	0.0753645	0.0026149	0.00088627	0.0031657	0.00142596	0.00251114	0.00394005	0.000437066	0.0130553	0.00188672	0.00356761	not applicable	sensitivity_nonfatal_2week	NA
stroke	not applicable	1	181870	204390	2.21107e+06	TRUE	0.999998	0.166702	0.126298	0.256365	0.0732253	0.00271947	0.000925062	0.00329992	0.00148152	0.00260654	0.0040972	0.000456335	0.0135836	0.00195907	0.00369667	not applicable	sensitivity_nonfatal_month	NA
stroke	not applicable	1	187510	207420	2.24389e+06	TRUE	0.999876	0.0810411	0.0627388	0.124077	0.0333	0.00258731	0.000873691	0.00292671	0.00146664	0.0023411	0.0036467	0.000449681	0.0122332	0.00169508	0.003438	not applicable	sensitivity_restricted_study_period_may	NA
stroke	not applicable	1	208965	231485	2.5045e+06	TRUE	1	0.0151149	-0.00332604	-0.000465828	0.0455696	0.000506152	0.000185172	0.000490889	0.000257689	0.00057056	0.000723791	0.000287743	0.00214371	0.000496697	0.000707866	not applicable	4d_lag_sensitivity	NA
stroke	not applicable	1	208965	231485	2.5045e+06	TRUE	1.00001	0.0173726	-0.0102435	-0.0320988	0.0297922	0.000686463	0.000243272	0.000674677	0.000361475	0.000777977	0.000981577	0.000344022	0.0029869	0.000627169	0.000974255	not applicable	7d_lag_sensitivity	NA
stroke	No COVID19 diagnosis within 6 mo before first event	1	190880	190880	2.26176e+06	TRUE	0.999996	0.10114	0.112057	0.161787	0.0339129	0.00297257	0.00101325	0.00362402	0.0016151	0.00284143	0.00447806	0.000495007	0.0148133	0.00219482	0.00407478	0.241049	COVID19_6mo	COVID19_6mo
stroke	COVID19 diagnosis within 6 mo before first event	1	18085	18085	2.26176e+06	TRUE	0.999996	0.17142	-0.164142	-0.110135	0.218044	0.0265304	0.00758984	0.0297557	0.0144589	0.0300773	0.0434104	0.00477021	0.139283	0.0189273	0.0391115	0.241049	COVID19_6mo	COVID19_6mo
ae	London	1	29575	33025	3.2709e+06	TRUE	0.999999	-0.0455295	0.358707	0.521664	-0.212996	0.0166373	0.00681684	0.0225134	0.00757862	0.0141282	0.0262517	0.00547956	0.0906003	0.011039	0.0136397	0.345365	21d_lag_sensitivity_region	region
ae	West Midlands	1	29725	32845	3.2709e+06	TRUE	0.999999	0.0481799	0.0854026	0.496977	0.284183	0.0163656	0.00384146	0.0163741	0.0101947	0.0173315	0.0235808	0.000806519	0.0737416	0.0103228	0.025947	0.345365	21d_lag_sensitivity_region	region
ae	East Midlands	1	24260	26725	3.2709e+06	TRUE	0.999999	0.296567	0.0467776	0.121576	0.393654	0.0200674	0.00543904	0.0217676	0.0121689	0.0206242	0.0292773	0.000824458	0.0946875	0.0140064	0.0325945	0.345365	21d_lag_sensitivity_region	region
ae	North West	1	40510	45050	3.2709e+06	TRUE	0.999999	0.0549974	-0.0814681	-0.0831935	0.154362	0.0135478	0.00352426	0.014926	0.00957558	0.0141747	0.0173747	-0.00165286	0.0593779	0.0127798	0.0322352	0.345365	21d_lag_sensitivity_region	region
ae	North East	1	15955	17620	3.2709e+06	TRUE	0.999999	0.00544631	0.168369	0.115513	-0.25565	0.0332594	0.00910495	0.0399342	0.0236651	0.0373922	0.0456915	-0.00915382	0.178981	0.0624709	0.135751	0.345365	21d_lag_sensitivity_region	region
ae	South West	1	31345	34565	3.2709e+06	TRUE	0.999999	0.178316	0.0854762	0.333248	0.16063	0.0180834	0.00654676	0.0258669	0.00991806	0.0189072	0.0305939	0.000445444	0.101923	0.0124364	0.0287352	0.345365	21d_lag_sensitivity_region	region
ae	South East	1	42300	46735	3.2709e+06	TRUE	0.999999	-0.0238961	0.00187757	-0.085354	-0.0969836	0.0117055	0.00436619	0.015575	0.00591713	0.0111262	0.0188717	0.00237991	0.0633567	0.00812202	0.0138274	0.345365	21d_lag_sensitivity_region	region
ae	East of England	1	29255	32495	3.2709e+06	TRUE	0.999999	0.211203	0.088482	0.412561	-0.113425	0.015406	0.00486241	0.0176059	0.00845505	0.0150101	0.0230355	0.00252537	0.0755782	0.0105821	0.0203143	0.345365	21d_lag_sensitivity_region	region
ae	Yorkshire and The Humber	1	30165	33245	3.2709e+06	TRUE	0.999999	-0.114486	-0.129872	-0.403036	-0.193396	0.0169567	0.00520322	0.0201905	0.0103391	0.01774	0.0251447	-1.04e-05	0.0852007	0.0165185	0.0356206	0.345365	21d_lag_sensitivity_region	region
ae	London	2	29925	33560	3.27157e+06	TRUE	1.00001	0.093765	-0.177547	-0.247396	-0.0195399	0.0169211	0.00712319	0.0235836	0.00769017	0.0141843	0.0268109	0.00545705	0.0925099	0.0111124	0.0132559	0.345365	21d_lag_sensitivity_region	region
ae	West Midlands	2	29815	32880	3.27157e+06	TRUE	1.00001	-0.0773779	0.0804516	0.228608	-0.189548	0.0165154	0.00390755	0.0167901	0.0103543	0.0176348	0.024056	0.00057587	0.0753487	0.0103442	0.0264746	0.345365	21d_lag_sensitivity_region	region
ae	East Midlands	2	24585	27045	3.27157e+06	TRUE	1.00001	0.132619	-0.0622522	-0.28684	0.03817	0.0199371	0.0053426	0.0215441	0.0121534	0.0208065	0.0291498	0.000752035	0.0940631	0.014213	0.0330384	0.345365	21d_lag_sensitivity_region	region
ae	North West	2	40240	44725	3.27157e+06	TRUE	1.00001	0.0275255	-0.0439498	-0.271054	-0.0630338	0.0138326	0.00374603	0.0157951	0.00970171	0.0144516	0.0179876	-0.00179812	0.0616883	0.013081	0.0328033	0.345365	21d_lag_sensitivity_region	region
ae	North East	2	16160	17830	3.27157e+06	TRUE	1.00001	0.282574	-0.0100688	0.256261	0.0150156	0.0326019	0.00890433	0.0392137	0.0234845	0.0370574	0.0446642	-0.00988846	0.176405	0.0610355	0.135191	0.345365	21d_lag_sensitivity_region	region
ae	South West	2	30840	34025	3.27157e+06	TRUE	1.00001	0.0655157	0.201837	0.0397027	0.00439473	0.0187932	0.00690399	0.0270451	0.0102284	0.0194603	0.0317254	0.000681613	0.105581	0.0131765	0.0293664	0.345365	21d_lag_sensitivity_region	region
ae	South East	2	42330	46795	3.27157e+06	TRUE	1.00001	0.0679998	0.0298783	0.213962	0.0479769	0.0114856	0.00412233	0.0149085	0.00584308	0.0110936	0.0184177	0.00232021	0.0613721	0.00819675	0.0140808	0.345365	21d_lag_sensitivity_region	region
ae	East of England	2	29125	32385	3.27157e+06	TRUE	1.00001	-0.158221	0.03542	0.0335172	-0.119309	0.0157308	0.00496409	0.0180771	0.00862672	0.0151672	0.0235044	0.00249872	0.0767923	0.0109103	0.0207049	0.345365	21d_lag_sensitivity_region	region
ae	Yorkshire and The Humber	2	30070	33100	3.27157e+06	TRUE	1.00001	0.16088	0.0705245	-0.208946	-0.131539	0.0167047	0.0048194	0.0190093	0.0103839	0.0177221	0.0244141	-0.000205197	0.0825168	0.0165453	0.0365505	0.345365	21d_lag_sensitivity_region	region
ve	not applicable	1	202790	215090	2.31304e+06	TRUE	0.999971	-0.0941079	-0.0277699	-0.0528573	0.159402	0.00186049	0.0007742	0.00245553	0.000949537	0.0016597	0.00271126	0.000550109	0.00895632	0.00138813	0.002003	not applicable	14d_lag_sensitivity	NA
ve	not applicable	1	135270	141525	1.52232e+06	TRUE	1	-0.102906	-0.104642	-0.298125	0.329408	0.00546169	0.00234231	0.00839799	0.00242279	0.00491055	0.00940482	0.0013604	0.0316341	0.00418826	0.0054056	not applicable	adjusted_for_air_pollution	NA
ve	not applicable	1	202790	215090	2.30343e+06	TRUE	0.999583	0.015058	0.0538362	0.12364	0.322372	0.00262015	0.000909107	0.0032293	0.00141878	0.00252149	0.00397862	0.000445609	0.0132273	0.00189836	0.00354072	not applicable	adjusted_for_covid19	NA
ve	not applicable	1	202790	215090	2.31301e+06	TRUE	0.999982	0.00168456	0.0125796	0.0156163	0.312701	0.00262974	0.000941953	0.00331873	0.00141333	0.00257637	0.00414027	0.000444983	0.013662	0.00189568	0.00352518	not applicable	adjusted_for_lockdown	NA
ve	not applicable	1	135270	141525	1.52235e+06	TRUE	1.00001	-0.0887323	-0.0608319	-0.162173	0.332012	0.00617089	0.00290893	0.0104738	0.00279125	0.00556858	0.0109312	0.0012319	0.0368639	0.00515603	0.00669886	not applicable	air_pollution_period_unadjusted	NA
ve	No COVID19 diagnosis	1	time_varying	time_varying	2.30338e+06	TRUE	0.999582	0.0130428	0.0558671	0.131039	0.314425	0.00262328	0.000908418	0.00323288	0.00142098	0.0025256	0.00398507	0.000441788	0.0132562	0.00190056	0.00355226	0	covid_status	covid_status
ve	COVID19 diagnosis	1	time_varying	time_varying	2.30338e+06	TRUE	0.999582	0.437816	-0.161483	-0.22185	1.49025	0.0344533	-0.00750466	0.0264415	0.0263478	0.0466605	0.066994	-0.0398553	0.255169	0.0109699	0.10383	0	covid_status	covid_status
ve	No COVID19 diagnosis within 6 mo before first event	1	181735	181735	2.18136e+06	TRUE	0.99998	0.0714496	0.0624529	0.213699	0.349284	0.00317176	0.00112446	0.00396684	0.00170512	0.00300066	0.00480869	0.000548868	0.0160317	0.0023051	0.00420004	3.29245e-05	COVID19_6mo	COVID19_6mo
ve	COVID19 diagnosis within 6 mo before first event	1	21055	21055	2.18136e+06	TRUE	0.99998	-0.387499	-0.106875	-0.429001	0.0103228	0.0230379	0.00653677	0.0260263	0.0126671	0.0269408	0.0380557	0.00374694	0.120589	0.0179575	0.0367326	3.29245e-05	COVID19_6mo	COVID19_6mo
ve	Age 18-64 years	1	98600	106050	2.31304e+06	TRUE	0.999981	0.00548266	0.134423	0.158255	0.258426	0.00524206	0.00182234	0.00643993	0.00283667	0.00500784	0.00791257	0.000912971	0.0263561	0.00375098	0.00698607	0.012226	age_group_bin	age_group_bin
ve	Age 65 years and older	1	104190	109040	2.31304e+06	TRUE	0.999981	0.043244	-0.0289852	0.0921034	0.371179	0.00517949	0.00178669	0.00639272	0.00280728	0.00503521	0.00791856	0.000857831	0.0262758	0.00379991	0.00711436	0.012226	age_group_bin	age_group_bin
ve	No comorbidities	1	114045	121085	2.31304e+06	TRUE	0.999965	-0.0215343	0.031475	-0.0212754	0.179714	0.0045432	0.00155878	0.00554866	0.00247584	0.00436867	0.00684639	0.00075712	0.0227824	0.00327736	0.00618125	0.0192106	cov_comorb_comp_flag	cov_comorb_comp_flag
ve	Comorbidities	1	88745	94005	2.31304e+06	TRUE	0.999965	0.0858074	0.0849114	0.327077	0.491754	0.00610892	0.00214235	0.00760738	0.00328066	0.00590403	0.00938044	0.0010645	0.0311516	0.00445394	0.00820493	0.0192106	cov_comorb_comp_flag	cov_comorb_comp_flag
ve	No excess weight	1	111210	117820	2.31305e+06	TRUE	0.999968	0.0429418	0.0342392	0.0596728	0.326453	0.00474265	0.00164423	0.00584796	0.00256386	0.00455045	0.00718908	0.000809017	0.023903	0.00342705	0.00635611	0.465112	cov_obesity_combined_flag	cov_obesity_combined_flag
ve	Excess weight	1	91580	97265	2.31305e+06	TRUE	0.999968	0.00215833	0.0767087	0.20731	0.296975	0.00577949	0.00199876	0.00710364	0.00313649	0.0055991	0.00880242	0.000979058	0.0292599	0.00420187	0.0079084	0.465112	cov_obesity_combined_flag	cov_obesity_combined_flag
ve	Never smoked	1	74250	78600	2.31308e+06	TRUE	0.999935	0.0172985	0.0697744	0.307701	0.231885	0.00695028	0.00234136	0.00832622	0.00377932	0.00672081	0.0104405	0.00122183	0.0346177	0.00508833	0.00950637	0.070194	smoking_status	smoking_status
ve	Current smoker	1	32760	35375	2.31308e+06	TRUE	0.999935	-0.00308574	0.218584	0.226485	0.418343	0.0167069	0.00628101	0.0217858	0.00891183	0.015489	0.0254292	0.00294375	0.0855743	0.0117382	0.0211711	0.070194	smoking_status	smoking_status
ve	Ex-smoker	1	91345	96380	2.31308e+06	TRUE	0.999935	0.0234105	-0.0115693	-0.0589827	0.306188	0.00585146	0.00200832	0.00721599	0.00317775	0.00570774	0.00896849	0.000944878	0.0297408	0.00426231	0.00805939	0.070194	smoking_status	smoking_status
ve	Missing smoking status	1	4435	4735	2.31308e+06	TRUE	0.999935	0.322662	-0.175286	-0.153078	0.862136	0.110701	0.0383258	0.136863	0.0582823	0.105238	0.169448	0.0212787	0.565283	0.0775132	0.139121	0.070194	smoking_status	smoking_status
ve	Low deprivation index (1-3)	1	124560	132575	2.31305e+06	TRUE	0.999964	0.0549115	0.0320774	0.150448	0.352388	0.00434431	0.00157581	0.0054994	0.00231458	0.00410543	0.00662527	0.000810269	0.0221426	0.00314168	0.00564995	0.450125	deprivation_bin	deprivation_bin
ve	High deprivation index (4-5)	1	78230	82510	2.31305e+06	TRUE	0.999964	-0.0224067	0.0918614	0.0964234	0.24994	0.00651858	0.00208067	0.00767535	0.00362677	0.00648453	0.00984624	0.000914082	0.032451	0.00473477	0.00938085	0.450125	deprivation_bin	deprivation_bin
ve	White	1	185875	197020	2.31307e+06	TRUE	0.999972	0.0509748	0.0440199	0.0774782	0.334707	0.0028453	0.000971028	0.00347956	0.00156519	0.00276273	0.004302	0.000434815	0.0142985	0.00207382	0.00399517	0.0169162	ethnicity	ethnicity
ve	Asian or Asian British	1	6305	6730	2.31307e+06	TRUE	0.999972	-0.6537	0.250833	0.541029	-0.433206	0.083638	0.0303337	0.102112	0.0419504	0.0764948	0.127801	0.0227277	0.423761	0.056891	0.0886582	0.0169162	ethnicity	ethnicity
ve	Black, Black British, Caribbean or African	1	6090	6520	2.31307e+06	TRUE	0.999972	-0.15788	0.106234	0.649169	0.745595	0.0878019	0.0356995	0.122974	0.0405748	0.0781687	0.142773	0.0258206	0.482277	0.0617258	0.0797157	0.0169162	ethnicity	ethnicity
ve	other	1	4520	4815	2.31307e+06	TRUE	0.999972	0.261203	0.190985	1.19811	-0.0802038	0.116992	0.0459753	0.160218	0.0567257	0.10812	0.187043	0.029673	0.629965	0.084426	0.124484	0.0169162	ethnicity	ethnicity
ve	London	1	21780	23240	2.31318e+06	TRUE	0.999968	0.0216346	0.1284	0.3904	0.442506	0.0253398	0.0109916	0.0365085	0.0113003	0.0210016	0.0405299	0.00833812	0.139608	0.0172747	0.0190725	0.173234	region	region
ve	West Midlands	1	23495	24805	2.31318e+06	TRUE	0.999968	0.209142	0.26579	0.78913	0.220427	0.0221698	0.00570772	0.0231349	0.0139812	0.0232351	0.0319382	0.000770685	0.101707	0.013721	0.0355941	0.173234	region	region
ve	East Midlands	1	18275	19370	2.31318e+06	TRUE	0.999968	0.0321602	-0.111479	0.497731	0.413241	0.0280834	0.00774946	0.0306027	0.0168786	0.0289009	0.0411089	0.00157322	0.13294	0.019778	0.0447514	0.173234	region	region
ve	North West	1	29835	31760	2.31318e+06	TRUE	0.999968	0.0944436	0.0703678	0.168527	0.408849	0.0203951	0.0063622	0.0249076	0.0135424	0.0207144	0.0278427	-0.00142647	0.095182	0.0177544	0.0431128	0.173234	region	region
ve	North East	1	12355	13200	2.31318e+06	TRUE	0.999968	-0.184628	0.11115	-0.653208	-0.185772	0.0452797	0.013346	0.0560409	0.0316475	0.0498761	0.0625118	-0.0113528	0.245976	0.0817732	0.177591	0.173234	region	region
ve	South West	1	20640	21805	2.31318e+06	TRUE	0.999968	0.0951243	-0.0134451	0.112877	0.17115	0.0273167	0.00959147	0.0372436	0.0150427	0.0282851	0.0451596	0.00171617	0.150357	0.0181745	0.0414249	0.173234	region	region
ve	South East	1	34900	37040	2.31318e+06	TRUE	0.999968	-0.207944	-0.0340783	-0.351558	0.218306	0.0146886	0.00548275	0.0193945	0.00748893	0.0139111	0.0232864	0.00299504	0.0781315	0.0100348	0.0172117	0.173234	region	region
ve	East of England	1	20775	21955	2.31318e+06	TRUE	0.999968	-0.0293133	0.127904	-0.124003	0.32224	0.02383	0.00801173	0.0286696	0.012963	0.022753	0.0360702	0.00372539	0.119113	0.0164634	0.0307736	0.173234	region	region
ve	Yorkshire and The Humber	1	20735	21915	2.31318e+06	TRUE	0.999968	0.134176	0.0424373	0.130996	0.224404	0.025675	0.00794495	0.0295866	0.0154727	0.0259368	0.0372578	0.00118886	0.126412	0.0238596	0.0504107	0.173234	region	region
ve	Urban	1	165285	175615	2.31305e+06	TRUE	0.999958	0.0532137	0.0669479	0.206296	0.362381	0.00323801	0.00116175	0.00407386	0.00172029	0.00307553	0.00496269	0.000608853	0.01656	0.00230037	0.00415649	0.133381	rural_urban_class	rural_urban_class
ve	Rural	1	37505	39470	2.31305e+06	TRUE	0.999958	-0.102686	0.0391429	-0.194067	0.0170201	0.0134492	0.00379609	0.0150799	0.0081389	0.0139763	0.0195452	0.000575349	0.0643778	0.0109214	0.023949	0.133381	rural_urban_class	rural_urban_class
ve	Female	1	104715	110870	2.31305e+06	TRUE	0.999962	0.0927536	0.0815722	0.11223	0.369149	0.00506278	0.00175757	0.00626917	0.00273462	0.00488464	0.00772168	0.000854658	0.0256785	0.00369396	0.00686543	0.208709	sex	sex
ve	Male	1	98075	104215	2.31305e+06	TRUE	0.999962	-0.0480944	0.024035	0.142162	0.25444	0.00536689	0.00185411	0.00656935	0.002914	0.00516491	0.00811812	0.000920094	0.0269799	0.00385855	0.00723827	0.208709	sex	sex
ve	not applicable	1	202790	215090	2.31303e+06	TRUE	0.999967	0.0246391	0.0533287	0.126229	0.314112	0.00260494	0.000902148	0.0032074	0.00141081	0.00251078	0.00395779	0.000442631	0.013156	0.00188663	0.00352444	not applicable	main_analysis	NA
ve	not applicable	1	14780	14780	160091	TRUE	0.999993	-0.144967	-0.150199	-0.0193165	0.149406	0.0348569	0.0104848	0.0388186	0.01917	0.0356194	0.0521519	0.00636736	0.169769	0.0259542	0.0503617	not applicable	sensitivity_fatal_1week	NA
ve	not applicable	1	16835	16835	182287	TRUE	0.999961	-0.13554	-0.190192	-0.0831213	0.193437	0.0308222	0.00931974	0.0344426	0.0169454	0.0314385	0.0461348	0.00558067	0.150354	0.0231214	0.0447129	not applicable	sensitivity_fatal_2week	NA
ve	not applicable	1	20890	20890	226106	TRUE	0.999976	-0.101221	-0.229124	0.00952647	0.126506	0.0251763	0.00773009	0.0284416	0.0138603	0.02551	0.0376916	0.00442436	0.123243	0.0189596	0.0365555	not applicable	sensitivity_fatal_month	NA
ve	not applicable	1	202790	202790	2.18138e+06	TRUE	0.999977	0.015431	0.0401824	0.125587	0.315183	0.002783	0.000967234	0.00344496	0.00150087	0.00268914	0.00425082	0.000476204	0.0141139	0.00203164	0.00376173	not applicable	sensitivity_first_event	NA
ve	not applicable	1	188010	200305	2.15186e+06	TRUE	0.999976	0.0397868	0.0711363	0.14375	0.325918	0.00281781	0.000986001	0.00349661	0.00152382	0.00270378	0.00428771	0.000476194	0.0142735	0.00203694	0.00379215	not applicable	sensitivity_nonfatal_1week	NA
ve	not applicable	1	185955	198255	2.12972e+06	TRUE	0.999982	0.0412626	0.07701	0.151798	0.323491	0.00284797	0.00099757	0.00353685	0.00153988	0.00273145	0.00433429	0.000481303	0.0144304	0.00205702	0.00382869	not applicable	sensitivity_nonfatal_2week	NA
ve	not applicable	1	181900	194195	2.08603e+06	TRUE	0.999973	0.0401867	0.0846954	0.141324	0.333486	0.00290803	0.00101989	0.0036146	0.00157162	0.00278754	0.00442685	0.000492475	0.0147402	0.00209791	0.00390286	not applicable	sensitivity_nonfatal_month	NA
ve	not applicable	1	183910	194495	2.09139e+06	TRUE	0.999798	-0.049157	0.0134093	0.164943	0.235325	0.00280155	0.000977285	0.00327083	0.00156763	0.00254953	0.00401305	0.000498783	0.0135075	0.00185763	0.00367034	not applicable	sensitivity_restricted_study_period_may	NA
ve	not applicable	1	202790	215090	2.31308e+06	TRUE	0.999992	-0.00017925	0.0561396	0.0942966	0.0403604	0.00054614	0.000203533	0.000535216	0.00027744	0.000614749	0.000786241	0.000314642	0.002351	0.000531549	0.000758677	not applicable	4d_lag_sensitivity	NA
ve	not applicable	1	202790	215090	2.31306e+06	TRUE	0.999982	-0.0135158	0.0062008	0.00875225	0.067196	0.000740948	0.000267626	0.00073952	0.000387825	0.000840445	0.00107136	0.000377337	0.00329114	0.000671072	0.00104207	not applicable	7d_lag_sensitivity	NA
