## Supplemental Table S12 for "Air temperature and thrombotic cardiovascular disease in England: case time series studies using whole-population electronic health records during 2020-2022"

### Sheet: Sheet1
percentile	lag0_21_overall	lag0_21_overall_lower	lag0_21_overall_upper	lag0_21_Female	lag0_21_Female_lower	lag0_21_Female_upper	lag0_21_Male	lag0_21_Male_lower	lag0_21_Male_upper	lag0_21_Age 18-64 years	lag0_21_Age 18-64 years_lower	lag0_21_Age 18-64 years_upper	lag0_21_Age 65 years and older	lag0_21_Age 65 years and older_lower	lag0_21_Age 65 years and older_upper	lag0_21_Asian or Asian British	lag0_21_Asian or Asian British_lower	lag0_21_Asian or Asian British_upper	lag0_21_Black, Black British, Caribbean or African	lag0_21_Black, Black British, Caribbean or African_lower	lag0_21_Black, Black British, Caribbean or African_upper	lag0_21_White	lag0_21_White_lower	lag0_21_White_upper	lag0_21_Rural	lag0_21_Rural_lower	lag0_21_Rural_upper	lag0_21_Urban	lag0_21_Urban_lower	lag0_21_Urban_upper	lag0_21_Most deprived (quint. 1-3)	lag0_21_Most deprived (quint. 1-3)_lower	lag0_21_Most deprived (quint. 1-3)_upper	lag0_21_Least deprived (quint. 4-5)	lag0_21_Least deprived (quint. 4-5)_lower	lag0_21_Least deprived (quint. 4-5)_upper	lag0_21_Comorbidities	lag0_21_Comorbidities_lower	lag0_21_Comorbidities_upper	lag0_21_No comorbidities	lag0_21_No comorbidities_lower	lag0_21_No comorbidities_upper	lag0_21_Excess weight	lag0_21_Excess weight_lower	lag0_21_Excess weight_upper	lag0_21_No excess weight	lag0_21_No excess weight_lower	lag0_21_No excess weight_upper	lag0_21_Never smoked	lag0_21_Never smoked_lower	lag0_21_Never smoked_upper	lag0_21_Current smoker	lag0_21_Current smoker_lower	lag0_21_Current smoker_upper	lag0_21_Ex-smoker	lag0_21_Ex-smoker_lower	lag0_21_Ex-smoker_upper	lag0_21_COVID19 diagnosis within 6 mo before first event	lag0_21_COVID19 diagnosis within 6 mo before first event_lower	lag0_21_COVID19 diagnosis within 6 mo before first event_upper	lag0_21_No COVID19 diagnosis within 6 mo before first event	lag0_21_No COVID19 diagnosis within 6 mo before first event_lower	lag0_21_No COVID19 diagnosis within 6 mo before first event_upper	lag0_21_North West	lag0_21_North West_lower	lag0_21_North West_upper	lag0_21_Yorkshire and The Humber	lag0_21_Yorkshire and The Humber_lower	lag0_21_Yorkshire and The Humber_upper	lag0_21_North East	lag0_21_North East_lower	lag0_21_North East_upper	lag0_21_East Midlands	lag0_21_East Midlands_lower	lag0_21_East Midlands_upper	lag0_21_West Midlands	lag0_21_West Midlands_lower	lag0_21_West Midlands_upper	lag0_21_East of England	lag0_21_East of England_lower	lag0_21_East of England_upper	lag0_21_South East	lag0_21_South East_lower	lag0_21_South East_upper	lag0_21_South West	lag0_21_South West_lower	lag0_21_South West_upper	lag0_21_London	lag0_21_London_lower	lag0_21_London_upper
0.0%	1.06226	0.857991	1.31517	1.0773	0.799411	1.4518	1.04518	0.769773	1.41913	1.03222	0.762796	1.39682	1.09615	0.810742	1.48202	0.726823	0.21672	2.43758	0.933841	0.254556	3.42581	1.10562	0.884962	1.38129	1.29471	0.810889	2.0672	1.00079	0.787182	1.27237	1.03755	0.785991	1.36961	1.09256	0.782155	1.52616	0.949272	0.683402	1.31857	1.15238	0.870041	1.52634	0.993884	0.722868	1.36651	1.12093	0.840488	1.49494	0.863414	0.611171	1.21976	1.08976	0.62978	1.88569	1.23594	0.896623	1.70367	1.80755	0.955562	3.41918	0.975465	0.770407	1.2351	1.04408	0.576611	1.89052	0.943936	0.519708	1.71445	1.94019	0.759858	4.95401	0.811681	0.475619	1.3852	0.529457	0.298079	0.940439	1.34934	0.767699	2.37165	1.7132	1.0335	2.83991	0.934702	0.430464	2.0296	0.925395	0.519123	1.64962
0.1%	1.02527	0.893864	1.176	1.01472	0.837772	1.22904	1.03594	0.851194	1.26078	1.01039	0.83198	1.22706	1.04213	0.858626	1.26485	0.975217	0.448194	2.12195	0.996724	0.431857	2.30044	1.04178	0.903022	1.20187	1.18117	0.874761	1.5949	0.984461	0.843779	1.1486	1.00538	0.84104	1.20182	1.05179	0.84885	1.30325	0.947687	0.767373	1.17037	1.08584	0.906518	1.30063	0.992774	0.809242	1.21793	1.05227	0.874564	1.26609	0.915326	0.733183	1.14272	1.03955	0.730586	1.47918	1.11825	0.910028	1.3741	1.53398	1.02146	2.30367	0.966423	0.830375	1.12476	0.999891	0.673506	1.48444	0.936867	0.619034	1.41788	1.51808	0.826204	2.78933	0.867178	0.579001	1.29879	0.66514	0.462533	0.956499	1.22758	0.803635	1.87518	1.4281	1.02478	1.99015	0.941321	0.584639	1.51561	0.943371	0.617485	1.44125
0.2%	1.02036	0.8985	1.15875	1.00653	0.84267	1.20225	1.03469	0.862397	1.24141	1.00747	0.841371	1.20636	1.03502	0.864869	1.23864	1.01483	0.493493	2.08691	1.00556	0.463047	2.18369	1.03343	0.905139	1.1799	1.16658	0.882972	1.54127	0.98227	0.851402	1.13325	1.0011	0.848386	1.18129	1.04639	0.857781	1.27647	0.947473	0.779071	1.15228	1.07713	0.91112	1.27339	0.992624	0.821248	1.19976	1.0433	0.878841	1.23854	0.922593	0.75101	1.13338	1.03293	0.744756	1.43261	1.10319	0.911349	1.33542	1.50027	1.0295	2.1863	0.965204	0.838508	1.11104	0.994165	0.686947	1.43878	0.935863	0.634112	1.38121	1.47295	0.833744	2.60221	0.878132	0.600522	1.28408	0.684155	0.487721	0.959703	1.20298	0.810935	1.78456	1.3893	1.02257	1.88755	0.942208	0.608194	1.45966	0.947326	0.64066	1.40078
0.3%	1.01697	0.901643	1.14705	1.00089	0.845973	1.18417	1.03383	0.870131	1.22832	1.00545	0.847831	1.19238	1.03012	0.86911	1.22096	1.04322	0.52727	2.06404	1.01173	0.485753	2.10724	1.02768	0.90652	1.16502	1.15657	0.888505	1.50551	0.980754	0.856639	1.12285	0.99814	0.853416	1.16741	1.04266	0.863894	1.25842	0.947325	0.787173	1.14006	1.07113	0.91421	1.25499	0.99252	0.829558	1.1875	1.03713	0.881708	1.21995	0.927663	0.7635	1.12712	1.02837	0.75457	1.40152	1.09288	0.912139	1.30943	1.47733	1.0348	2.10911	0.964361	0.844106	1.10175	0.989654	0.697611	1.40396	0.935136	0.645135	1.3555	1.43481	0.840039	2.45069	0.885168	0.614493	1.27507	0.695624	0.503103	0.961816	1.18238	0.816953	1.71128	1.3667	1.02107	1.82933	0.942763	0.623232	1.42612	0.949465	0.653378	1.37973
0.4%	1.0143	0.904078	1.13796	0.996455	0.848517	1.17018	1.03315	0.876212	1.21819	1.00386	0.852893	1.18155	1.02627	0.872398	1.20727	1.06622	0.55539	2.04689	1.01663	0.504322	2.04937	1.02315	0.907552	1.15348	1.14872	0.892761	1.47807	0.979558	0.860741	1.11478	0.995811	0.857343	1.15664	1.03972	0.868664	1.24447	0.947207	0.793558	1.13061	1.06642	0.916582	1.24075	0.992438	0.836105	1.178	1.03228	0.883905	1.20557	0.931689	0.773435	1.12232	1.02478	0.7623	1.37763	1.0848	0.912677	1.28937	1.45946	1.0388	2.05047	0.963695	0.848498	1.09453	0.984784	0.709156	1.36754	0.934534	0.654297	1.3348	1.39979	0.845685	2.31696	0.89143	0.627011	1.26736	0.705772	0.516815	0.963816	1.16673	0.82143	1.65718	1.34862	1.01972	1.78361	0.943167	0.634276	1.40249	0.950861	0.661739	1.36631
0.5%	1.01213	0.906026	1.13065	0.992851	0.850543	1.15897	1.03259	0.881145	1.21007	1.00256	0.856989	1.17286	1.02313	0.875032	1.1963	1.08536	0.57929	2.03355	1.02065	0.51988	2.00379	1.01948	0.90835	1.1442	1.14236	0.896144	1.45621	0.978583	0.864058	1.10829	0.993914	0.86051	1.148	1.03733	0.872509	1.23329	0.947111	0.79875	1.12303	1.06258	0.918463	1.22932	0.992371	0.841426	1.17039	1.02834	0.885644	1.19402	0.934988	0.781577	1.11851	1.02185	0.76858	1.35859	1.07824	0.913051	1.27332	1.44503	1.04191	2.00413	0.963152	0.852056	1.08873	0.981272	0.717475	1.34206	0.933969	0.662927	1.31583	1.37115	0.850146	2.21146	0.896345	0.636881	1.26151	0.715079	0.529463	0.965767	1.15513	0.824667	1.61803	1.33361	1.0185	1.74623	0.943537	0.64448	1.38137	0.951884	0.667894	1.35663
0.6%	1.01039	0.907557	1.12488	0.989975	0.852128	1.15012	1.03215	0.88507	1.20367	1.00152	0.860239	1.16601	1.02063	0.877104	1.18764	1.10094	0.599046	2.02333	1.02388	0.532588	1.96837	1.01654	0.908955	1.13686	1.13729	0.898784	1.43908	0.977803	0.866689	1.10316	0.992398	0.863016	1.14118	1.03542	0.875548	1.22449	0.947035	0.802889	1.11706	1.05953	0.91993	1.22031	0.992317	0.845667	1.1644	1.02519	0.886998	1.18492	0.937638	0.788111	1.11553	1.01952	0.773581	1.34365	1.07303	0.913302	1.26068	1.43358	1.04429	1.968	0.962717	0.854882	1.08415	0.978722	0.723496	1.32398	0.93351	0.669944	1.30077	1.35024	0.853278	2.13664	0.900448	0.645148	1.25678	0.72376	0.541314	0.967699	1.1452	0.827372	1.58511	1.32057	1.01734	1.71418	0.943854	0.653273	1.36369	0.952722	0.672949	1.34881
0.7%	1.00891	0.908844	1.11999	0.987522	0.853453	1.14265	1.03177	0.888405	1.19826	1.00064	0.862995	1.16023	1.01849	0.878845	1.18033	1.11443	0.616377	2.01494	1.02665	0.543627	1.93884	1.01404	0.909448	1.13066	1.13297	0.900988	1.42468	0.977136	0.86892	1.09883	0.991103	0.865135	1.13541	1.03379	0.878116	1.21706	0.946969	0.806412	1.11203	1.05692	0.921153	1.21269	0.992271	0.849275	1.15934	1.02251	0.888125	1.17723	0.93991	0.793705	1.11305	1.01753	0.777831	1.3311	1.06859	0.913481	1.25003	1.42387	1.04624	1.9378	0.962346	0.857281	1.08029	0.976075	0.729716	1.30561	0.933098	0.676243	1.28751	1.33217	0.855871	2.07352	0.903857	0.652031	1.25294	0.730068	0.54995	0.969177	1.13622	0.82975	1.55588	1.30985	1.01631	1.68817	0.944121	0.660691	1.34914	0.953565	0.678048	1.34104
0.8%	1.0076	0.909958	1.11573	0.985369	0.854594	1.13615	1.03143	0.891322	1.19357	0.999855	0.8654	1.1552	1.01662	0.880354	1.17397	1.12645	0.631966	2.00784	1.02909	0.553472	1.91343	1.01184	0.90986	1.12526	1.12918	0.902883	1.4122	0.97655	0.870867	1.09506	0.989965	0.86698	1.1304	1.03236	0.880351	1.21061	0.946911	0.809498	1.10765	1.05463	0.922203	1.20607	0.992231	0.852436	1.15495	1.02016	0.889091	1.17054	0.941914	0.798632	1.1109	1.01578	0.78155	1.32021	1.06469	0.913607	1.24076	1.41537	1.04788	1.91174	0.962019	0.859378	1.07692	0.97366	0.73535	1.2892	0.932711	0.682155	1.2753	1.31547	0.858153	2.01651	0.907187	0.658762	1.2493	0.734747	0.556368	0.970316	1.12933	0.831523	1.53379	1.3008	1.01539	1.66644	0.944393	0.668276	1.3346	0.954487	0.683637	1.33265
0.9%	1.00632	0.911035	1.11158	0.983253	0.855693	1.12983	1.0311	0.894174	1.189	0.999088	0.867747	1.15031	1.01478	0.881813	1.16778	1.1384	0.647614	2.00113	1.0315	0.563274	1.88895	1.00968	0.910244	1.11999	1.12547	0.904702	1.4001	0.975973	0.872767	1.09138	0.988846	0.868776	1.12551	1.03095	0.882523	1.20434	0.946855	0.81252	1.1034	1.05238	0.92321	1.19962	0.992191	0.85553	1.15068	1.01784	0.890017	1.16403	0.94389	0.803482	1.10883	1.01406	0.785187	1.30965	1.06087	0.913701	1.23175	1.40705	1.04942	1.88657	0.961697	0.861426	1.07364	0.971605	0.740102	1.27552	0.932379	0.687208	1.26502	1.29928	0.860238	1.96241	0.910551	0.665569	1.2457	0.739039	0.562263	0.971394	1.12277	0.833163	1.51305	1.29192	1.01443	1.64532	0.944643	0.67525	1.32151	0.955497	0.689766	1.3236
1.0%	1.005	0.91213	1.10732	0.981067	0.856804	1.12335	1.03076	0.897106	1.18433	0.998294	0.870155	1.1453	1.01287	0.883297	1.16145	1.15092	0.664141	1.99448	1.03401	0.573541	1.86416	1.00745	0.910619	1.11459	1.12163	0.906536	1.38776	0.975376	0.874715	1.08762	0.987688	0.870613	1.12051	1.02949	0.884744	1.19792	0.946796	0.815632	1.09905	1.05005	0.924224	1.19301	0.99215	0.858715	1.14632	1.01545	0.890947	1.15736	0.945943	0.808504	1.10674	1.01228	0.788925	1.29888	1.05693	0.913765	1.22253	1.39849	1.05094	1.86099	0.961364	0.86353	1.07028	0.969596	0.744705	1.2624	0.932041	0.692329	1.25475	1.285	0.861954	1.91567	0.913999	0.672552	1.24213	0.743286	0.568101	0.972494	1.11729	0.834493	1.49594	1.28328	1.01344	1.62497	0.944888	0.682076	1.30897	0.956397	0.69524	1.31565
2.0%	0.993081	0.920816	1.07102	0.961573	0.865312	1.06854	1.02761	0.922152	1.14513	0.991126	0.890467	1.10316	0.995802	0.895096	1.10784	1.26981	0.827139	1.94939	1.05677	0.670671	1.66514	0.987507	0.91269	1.06846	1.08727	0.919929	1.28505	0.970046	0.891238	1.05582	0.977319	0.885909	1.07816	1.01633	0.902947	1.14396	0.946373	0.842657	1.06285	1.02916	0.931648	1.13687	0.991779	0.886229	1.1099	0.994085	0.897732	1.10078	0.964787	0.853467	1.09063	0.996297	0.8208	1.20932	1.02187	0.912381	1.14449	1.32245	1.05914	1.65123	0.958441	0.881554	1.04203	0.954733	0.776809	1.17341	0.929711	0.728088	1.18717	1.19653	0.868657	1.64815	0.949445	0.743726	1.21207	0.799389	0.644938	0.990828	1.05513	0.845794	1.31628	1.18824	0.997292	1.41575	0.947237	0.741817	1.20954	0.968611	0.768835	1.2203
3.0%	0.984778	0.925089	1.04832	0.948338	0.869127	1.03477	1.0251	0.937164	1.12129	0.986063	0.902384	1.0775	0.984002	0.900944	1.07472	1.35759	0.952009	1.93597	1.07246	0.740922	1.55235	0.973752	0.91223	1.03942	1.06279	0.924023	1.22239	0.966523	0.901238	1.03654	0.970254	0.894707	1.05218	1.00691	0.912653	1.11091	0.946496	0.859938	1.04177	1.01436	0.93406	1.10157	0.991525	0.90336	1.0883	0.979307	0.900069	1.06552	0.978575	0.883859	1.08344	0.985008	0.839774	1.15536	0.997644	0.908398	1.09566	1.26808	1.05482	1.52446	0.956715	0.892815	1.02519	0.945527	0.79413	1.12579	0.928228	0.754682	1.14168	1.14036	0.867082	1.49977	0.973234	0.789304	1.20002	0.842995	0.702522	1.01156	1.0155	0.846755	1.21787	1.13499	0.981316	1.31273	0.949175	0.77541	1.16188	0.974935	0.80425	1.18184
4.0%	0.979614	0.926568	1.0357	0.940414	0.870203	1.01629	1.02322	0.944624	1.10836	0.982853	0.908199	1.06364	0.976728	0.903009	1.05647	1.41204	1.0294	1.93692	1.08171	0.782933	1.49452	0.965289	0.910741	1.0231	1.04675	0.922865	1.18727	0.964551	0.906468	1.02635	0.966035	0.898957	1.03812	1.00078	0.916561	1.09274	0.947026	0.869632	1.03131	1.00485	0.933627	1.08151	0.991374	0.912474	1.0771	0.970159	0.899959	1.04583	0.987632	0.901788	1.08165	0.977806	0.849054	1.12608	0.982511	0.9039	1.06796	1.23168	1.04445	1.45247	0.955986	0.899013	1.01657	0.939609	0.803547	1.09871	0.92761	0.775183	1.11001	1.09747	0.860728	1.39934	0.996279	0.829718	1.19627	0.878759	0.746711	1.03416	0.991996	0.843335	1.16686	1.10224	0.967458	1.2558	0.950858	0.793891	1.13886	0.978857	0.824002	1.16281
5.0%	0.976369	0.926894	1.02848	0.935669	0.870294	1.00596	1.02178	0.948229	1.10104	0.980791	0.911002	1.05593	0.972203	0.90351	1.04612	1.44452	1.07521	1.94068	1.08703	0.80737	1.46356	0.960029	0.909218	1.01368	1.03596	0.920056	1.16647	0.963494	0.909295	1.02092	0.963529	0.901039	1.03035	0.996708	0.917849	1.08234	0.94773	0.875268	1.02619	0.998605	0.932276	1.06965	0.991285	0.917373	1.07115	0.964426	0.899097	1.0345	0.993656	0.912553	1.08197	0.973127	0.853456	1.10958	0.972873	0.899987	1.05166	1.20645	1.03321	1.40873	0.955813	0.902581	1.01218	0.936088	0.808436	1.0839	0.927817	0.785752	1.09557	1.06332	0.85132	1.32812	1.0097	0.850892	1.19815	0.903278	0.774961	1.05284	0.976101	0.838865	1.13579	1.07794	0.954719	1.21706	0.952528	0.805657	1.12617	0.982589	0.840538	1.14865
6.0%	0.97412	0.926845	1.02381	0.932578	0.870175	0.999456	1.02056	0.950129	1.09621	0.979322	0.912537	1.051	0.969101	0.903507	1.03946	1.46487	1.10439	1.94302	1.09025	0.822995	1.44428	0.956427	0.907913	1.00753	1.02784	0.916908	1.15219	0.962923	0.911112	1.01768	0.961919	0.902265	1.02552	0.99369	0.918126	1.07547	0.948545	0.879104	1.02347	0.994033	0.930737	1.06163	0.991229	0.920386	1.06752	0.960457	0.898138	1.0271	0.998099	0.919886	1.08296	0.969747	0.855772	1.0989	0.966049	0.896703	1.04076	1.18681	1.02233	1.37776	0.955944	0.905018	1.00974	0.934127	0.811169	1.07572	0.928403	0.792372	1.08779	1.03872	0.841816	1.28169	1.01907	0.864583	1.20116	0.920767	0.794122	1.06761	0.966531	0.835356	1.11831	1.06011	0.944018	1.19047	0.954122	0.813125	1.11957	0.984945	0.849686	1.14174
7.0%	0.972594	0.926731	1.02073	0.930652	0.870146	0.995364	1.01953	0.951122	1.09286	0.978293	0.913441	1.04775	0.967027	0.90342	1.03511	1.47651	1.12233	1.94246	1.092	0.832964	1.43159	0.954019	0.906977	1.0035	1.02175	0.91409	1.14208	0.962678	0.912392	1.01574	0.96094	0.903104	1.02248	0.991472	0.91803	1.07079	0.949384	0.881865	1.02207	0.990717	0.929381	1.0561	0.991195	0.922321	1.06521	0.957766	0.89738	1.02221	1.00133	0.924968	1.08401	0.967334	0.857051	1.09181	0.961282	0.894211	1.03338	1.17156	1.01284	1.35515	0.956254	0.906804	1.0084	0.933022	0.813096	1.07064	0.929137	0.796741	1.08353	1.02296	0.834577	1.25386	1.02669	0.8752	1.2044	0.936073	0.810394	1.08124	0.960005	0.832713	1.10676	1.04721	0.935669	1.17205	0.955661	0.818321	1.11605	0.986718	0.85596	1.13745
8.0%	0.971549	0.92668	1.01859	0.929483	0.870301	0.992689	1.01865	0.951681	1.09033	0.977559	0.914072	1.04545	0.965631	0.903419	1.03213	1.48244	1.13338	1.939	1.09282	0.839649	1.42232	0.9524	0.906391	1.00074	1.01705	0.911769	1.1345	0.962637	0.913418	1.01451	0.960368	0.903807	1.02047	0.9898	0.917866	1.06737	0.950214	0.884038	1.02134	0.988252	0.928304	1.05207	0.991177	0.923693	1.06359	0.955921	0.896894	1.01883	1.00374	0.928691	1.08486	0.965572	0.857892	1.08677	0.957884	0.892411	1.02816	1.15937	1.00482	1.33769	0.956662	0.908249	1.00766	0.932451	0.814726	1.06719	0.929985	0.800204	1.08081	1.0112	0.828722	1.23386	1.03233	0.882965	1.20697	0.947333	0.822248	1.09145	0.955007	0.830659	1.09797	1.03695	0.928794	1.1577	0.95718	0.822387	1.11407	0.988056	0.860459	1.13458
9.0%	0.970802	0.926733	1.01697	0.928796	0.870669	0.990803	1.01785	0.952054	1.08819	0.977005	0.914625	1.04364	0.964658	0.903564	1.02988	1.48461	1.14038	1.93274	1.09302	0.844591	1.41451	0.951272	0.906091	0.998705	1.01318	0.909858	1.12824	0.962733	0.914368	1.01366	0.960059	0.904517	1.01901	0.988454	0.917751	1.0646	0.951061	0.88596	1.02095	0.986297	0.927472	1.04885	0.991168	0.924813	1.06228	0.9546	0.896663	1.01628	1.00566	0.931684	1.0855	0.964205	0.858606	1.08279	0.955323	0.891124	1.02415	1.14892	0.997805	1.32292	0.95715	0.909568	1.00722	0.932237	0.816333	1.0646	0.930947	0.803273	1.07891	1.00203	0.824002	1.21851	1.03626	0.888485	1.20862	0.955429	0.830842	1.0987	0.95117	0.829169	1.09112	1.02882	0.923315	1.14639	0.958585	0.825695	1.11286	0.989159	0.864133	1.13227
10.0%	0.97027	0.926916	1.01565	0.928471	0.871275	0.989422	1.01709	0.952355	1.08622	0.976579	0.915193	1.04208	0.963992	0.903892	1.02809	1.48385	1.14463	1.92359	1.09273	0.848531	1.40721	0.9505	0.906057	0.997123	1.00985	0.908316	1.12273	0.962941	0.915337	1.01302	0.959948	0.90531	1.01788	0.98733	0.917742	1.06219	0.951943	0.887805	1.02072	0.984693	0.92687	1.04612	0.991166	0.925831	1.06111	0.953656	0.896685	1.01425	1.00722	0.934252	1.08589	0.963113	0.859349	1.07941	0.953349	0.890274	1.02089	1.13955	0.99154	1.30966	0.957712	0.910873	1.00696	0.932301	0.818054	1.0625	0.932042	0.806248	1.07746	0.993861	0.819818	1.20485	1.03925	0.892885	1.2096	0.962017	0.837981	1.10441	0.947807	0.828044	1.08489	1.02214	0.918901	1.13698	0.959926	0.828709	1.11192	0.990013	0.867074	1.13038
11.0%	0.969915	0.927244	1.01455	0.92845	0.872133	0.988404	1.01635	0.952646	1.08432	0.976258	0.915825	1.04068	0.963581	0.904423	1.02661	1.4806	1.1468	1.91156	1.09204	0.85184	1.39996	0.950024	0.906281	0.995879	1.00694	0.907139	1.11773	0.963246	0.916365	1.01252	0.960005	0.906221	1.01698	0.986383	0.917874	1.06001	0.952864	0.889647	1.02057	0.98337	0.926502	1.04373	0.991171	0.92682	1.05999	0.953024	0.896966	1.01259	1.00851	0.936533	1.08601	0.962244	0.860202	1.07639	0.951855	0.889833	1.0182	1.13101	0.985958	1.2974	0.958344	0.912214	1.00681	0.932572	0.819821	1.06083	0.933164	0.809015	1.07636	0.986638	0.816267	1.19257	1.04168	0.896744	1.21005	0.968013	0.844683	1.10935	0.945055	0.827387	1.07946	1.01657	0.915372	1.12896	0.961241	0.831674	1.11099	0.99071	0.869645	1.12863
12.0%	0.969707	0.927718	1.0136	0.928685	0.873239	0.987652	1.01563	0.952964	1.08243	0.976023	0.91655	1.03936	0.963377	0.905158	1.02534	1.47526	1.14738	1.89684	1.09099	0.854774	1.39249	0.949791	0.906744	0.994881	1.00436	0.906296	1.11304	0.963636	0.91748	1.01211	0.960203	0.90727	1.01622	0.985576	0.918157	1.05794	0.953829	0.891541	1.02047	0.98227	0.926352	1.04156	0.991183	0.927828	1.05886	0.952646	0.897494	1.01119	1.00957	0.938631	1.08587	0.961556	0.86121	1.0736	0.950745	0.889758	1.01591	1.12307	0.980946	1.28577	0.959042	0.913622	1.00672	0.933018	0.821788	1.0593	0.934371	0.811841	1.07539	0.980446	0.813446	1.18173	1.04371	0.900244	1.21004	0.973742	0.851354	1.11373	0.942846	0.827164	1.07471	1.01181	0.912529	1.12188	0.962559	0.834729	1.10997	0.991292	0.871978	1.12693
13.0%	0.969625	0.928324	1.01276	0.929133	0.874559	0.987114	1.01494	0.953319	1.08054	0.975868	0.917363	1.0381	0.96335	0.906073	1.02425	1.46827	1.14671	1.87998	1.08967	0.857435	1.38482	0.949765	0.907418	0.994089	1.00209	0.905775	1.10865	0.964093	0.918668	1.01176	0.960518	0.908437	1.01558	0.9849	0.918587	1.056	0.954819	0.893472	1.02038	0.981371	0.926406	1.0396	0.991201	0.92886	1.05773	0.952487	0.89824	1.01001	1.01044	0.940568	1.0855	0.961035	0.862371	1.07099	0.949971	0.890012	1.01397	1.11573	0.976526	1.27478	0.959786	0.915083	1.00667	0.933664	0.824111	1.05778	0.935633	0.814714	1.0745	0.974944	0.811221	1.17171	1.04546	0.903614	1.20958	0.979123	0.857949	1.11741	0.941101	0.827316	1.07054	1.0076	0.910212	1.1154	0.963849	0.83783	1.10882	0.991826	0.87434	1.1251
14.0%	0.969649	0.929045	1.01203	0.929757	0.876062	0.986742	1.01427	0.953719	1.07867	0.975782	0.918261	1.03691	0.963469	0.907145	1.02329	1.45999	1.14511	1.86144	1.08814	0.859917	1.37694	0.949913	0.908272	0.993463	1.0001	0.905547	1.10452	0.964604	0.919921	1.01146	0.960928	0.909708	1.01503	0.984339	0.919154	1.05415	0.955823	0.895439	1.02028	0.980648	0.926645	1.0378	0.991227	0.929921	1.05658	0.952512	0.899177	1.00901	1.01113	0.942376	1.0849	0.96066	0.863682	1.06853	0.949483	0.890553	1.01231	1.10896	0.97266	1.26436	0.960565	0.916591	1.00665	0.934458	0.826643	1.05634	0.937004	0.817793	1.07359	0.969942	0.809549	1.16211	1.04701	0.90699	1.20864	0.983833	0.864081	1.12018	0.939712	0.827795	1.06676	1.00386	0.908363	1.10939	0.965132	0.841043	1.10753	0.992319	0.876786	1.12308
15.0%	0.969764	0.92987	1.01137	0.930525	0.877727	0.986499	1.01363	0.954168	1.07679	0.975756	0.919241	1.03574	0.96371	0.908356	1.02244	1.4507	1.1428	1.84155	1.08644	0.862294	1.36885	0.950206	0.909285	0.992968	0.998341	0.905582	1.1006	0.965159	0.921236	1.01118	0.961416	0.911074	1.01454	0.983879	0.919847	1.05237	0.956836	0.897443	1.02016	0.980075	0.927047	1.03614	0.991261	0.931017	1.0554	0.95269	0.900283	1.00815	1.01168	0.944083	1.08412	0.960411	0.865137	1.06618	0.949234	0.891344	1.01088	1.10268	0.96929	1.25443	0.96137	0.918143	1.00663	0.935404	0.82944	1.05491	0.938452	0.82104	1.07265	0.965698	0.808517	1.15344	1.04833	0.910393	1.20716	0.987951	0.869811	1.12214	0.938591	0.828603	1.06318	1.00052	0.906933	1.10376	0.966375	0.844289	1.10611	0.992762	0.879286	1.12088
16.0%	0.969955	0.93079	1.01077	0.931417	0.879536	0.986359	1.013	0.954668	1.0749	0.975783	0.920301	1.03461	0.964053	0.909692	1.02166	1.4406	1.13994	1.82056	1.0846	0.864618	1.36055	0.950622	0.910438	0.992581	0.996789	0.905853	1.09685	0.965752	0.922609	1.01091	0.96197	0.912528	1.01409	0.983505	0.920657	1.05064	0.957858	0.899487	1.02002	0.979629	0.927597	1.03458	0.991301	0.93215	1.05421	0.953	0.901539	1.0074	1.01211	0.945714	1.08317	0.960273	0.866732	1.06391	0.949188	0.892355	1.00964	1.09682	0.966363	1.24489	0.962198	0.919737	1.00662	0.936431	0.832336	1.05354	0.939957	0.824432	1.07167	0.961985	0.808039	1.14526	1.04939	0.913762	1.20514	0.991297	0.874807	1.1233	0.937706	0.829776	1.05967	0.997514	0.905884	1.09841	0.967603	0.847635	1.10455	0.993158	0.881844	1.11852
17.0%	0.970216	0.931809	1.01021	0.932431	0.881505	0.986299	1.01239	0.955226	1.07298	0.975859	0.921452	1.03348	0.96449	0.911163	1.02094	1.42969	1.13661	1.79835	1.08262	0.86696	1.35192	0.951153	0.911734	0.992276	0.995396	0.906345	1.0932	0.966387	0.924057	1.01065	0.962591	0.914084	1.01367	0.983204	0.921589	1.04894	0.958902	0.9016	1.01985	0.979291	0.928291	1.03309	0.991349	0.933341	1.05296	0.953428	0.90295	1.00673	1.01244	0.947307	1.08204	0.960234	0.868487	1.06167	0.94932	0.89358	1.00854	1.09126	0.9638	1.23558	0.963056	0.921397	1.0066	0.937566	0.835438	1.05218	0.941545	0.828046	1.0706	0.9588	0.808089	1.13762	1.05021	0.917171	1.20254	0.994159	0.879393	1.1239	0.937091	0.831257	1.0564	0.99478	0.905187	1.09324	0.968872	0.851234	1.10277	0.993503	0.884419	1.11604
18.0%	0.970544	0.93293	1.00967	0.933561	0.883635	0.986307	1.01179	0.955847	1.07101	0.975981	0.9227	1.03234	0.965013	0.912768	1.02025	1.41804	1.13287	1.77498	1.0805	0.869358	1.34292	0.951791	0.913173	0.992042	0.994144	0.90705	1.0896	0.967062	0.925587	1.0104	0.963274	0.915746	1.01327	0.98297	0.922645	1.04724	0.95997	0.903794	1.01964	0.979049	0.929126	1.03165	0.991406	0.934597	1.05167	0.953969	0.904517	1.00612	1.01267	0.94888	1.08076	0.960288	0.87041	1.05945	0.949614	0.895013	1.00755	1.08594	0.961566	1.2264	0.963948	0.923128	1.00657	0.938825	0.838806	1.05077	0.943126	0.831691	1.06949	0.956047	0.808639	1.13033	1.05074	0.920334	1.19963	0.996594	0.883591	1.12405	0.936726	0.832982	1.05339	0.992379	0.904846	1.08838	0.970111	0.854894	1.10086	0.993808	0.887048	1.11342
19.0%	0.97093	0.934135	1.00917	0.934785	0.885894	0.986374	1.01121	0.956523	1.06902	0.976147	0.92403	1.0312	0.96561	0.914482	1.0196	1.40586	1.12885	1.75086	1.07828	0.871804	1.33367	0.95252	0.91473	0.991872	0.993034	0.90795	1.08609	0.967769	0.927179	1.01014	0.964008	0.917493	1.01288	0.9828	0.923808	1.04556	0.96105	0.906044	1.0194	0.978898	0.930084	1.03027	0.991472	0.935903	1.05034	0.954604	0.906212	1.00558	1.01283	0.950423	1.07933	0.960429	0.872475	1.05725	0.950053	0.896624	1.00666	1.0809	0.959667	1.21745	0.96486	0.924911	1.00654	0.94015	0.842297	1.04937	0.944821	0.835656	1.06825	0.95375	0.809639	1.12351	1.05104	0.923268	1.1965	0.998822	0.887736	1.12381	0.936572	0.834981	1.05052	0.990256	0.904826	1.08375	0.971293	0.858522	1.09888	0.994073	0.889688	1.11071
20.0%	0.971365	0.935412	1.0087	0.936088	0.888262	0.986489	1.01064	0.95725	1.067	0.976353	0.92543	1.03008	0.966268	0.916289	1.01897	1.39333	1.12461	1.72625	1.076	0.874299	1.32424	0.953327	0.916387	0.991756	0.992059	0.909026	1.08268	0.968501	0.928821	1.00988	0.964783	0.919309	1.01251	0.98269	0.925067	1.0439	0.962135	0.908337	1.01912	0.978831	0.931152	1.02895	0.991545	0.937253	1.04898	0.955323	0.908017	1.00509	1.0129	0.951937	1.07777	0.96065	0.874668	1.05508	0.950618	0.898391	1.00588	1.07614	0.958084	1.20875	0.965786	0.926733	1.00649	0.941485	0.845782	1.04802	0.946523	0.839703	1.06693	0.951808	0.811084	1.11695	1.05115	0.926062	1.19314	1.00099	0.892128	1.12312	0.936621	0.837332	1.04768	0.988318	0.905123	1.07916	0.972441	0.86217	1.09682	0.994307	0.892372	1.10789
21.0%	0.971851	0.936773	1.00824	0.937479	0.890762	0.986646	1.01008	0.958035	1.06495	0.976598	0.926918	1.02894	0.966989	0.918205	1.01837	1.38034	1.12016	1.70095	1.07363	0.876887	1.31452	0.954215	0.918158	0.991688	0.991195	0.910279	1.0793	0.969264	0.930532	1.00961	0.965604	0.921214	1.01213	0.982634	0.926432	1.04225	0.963239	0.910701	1.01881	0.978838	0.932337	1.02766	0.991627	0.938664	1.04758	0.956125	0.909949	1.00464	1.01291	0.953446	1.07609	0.960949	0.877012	1.05292	0.951306	0.900324	1.00517	1.07158	0.956775	1.20017	0.966737	0.928617	1.00642	0.942883	0.849406	1.04665	0.948163	0.843665	1.0656	0.950212	0.812946	1.11065	1.0511	0.928806	1.18951	1.00288	0.896375	1.12205	0.936878	0.840043	1.04488	0.986698	0.905692	1.07495	0.973556	0.865832	1.09468	0.99451	0.895037	1.10504
22.0%	0.972378	0.938194	1.00781	0.938932	0.893352	0.986838	1.00954	0.958866	1.06289	0.976879	0.928467	1.02781	0.967758	0.920196	1.01778	1.36717	1.11561	1.67545	1.07122	0.879538	1.30467	0.955165	0.920012	0.991662	0.990447	0.911683	1.07602	0.970046	0.932285	1.00934	0.966457	0.923176	1.01177	0.982631	0.92788	1.04061	0.964345	0.9131	1.01847	0.978915	0.933615	1.02641	0.991718	0.940114	1.04615	0.956993	0.911973	1.00424	1.01286	0.954934	1.07431	0.961318	0.87947	1.05078	0.952095	0.902386	1.00454	1.06727	0.955741	1.19181	0.967697	0.930532	1.00635	0.944362	0.853227	1.04523	0.949828	0.847755	1.06419	0.949002	0.815064	1.10495	1.05091	0.931486	1.18564	1.00444	0.90023	1.12071	0.937309	0.842889	1.04231	0.985291	0.906522	1.07091	0.974662	0.869582	1.09244	0.994688	0.897688	1.10217
23.0%	0.972938	0.939663	1.00739	0.940432	0.896008	0.987058	1.00902	0.959735	1.06083	0.97719	0.930067	1.0267	0.968563	0.922243	1.01721	1.35393	1.11101	1.64997	1.06879	0.882242	1.29477	0.956165	0.92193	0.991672	0.989807	0.913217	1.07282	0.97084	0.934067	1.00906	0.967333	0.92518	1.01141	0.982675	0.929396	1.03901	0.965446	0.915519	1.0181	0.979054	0.93497	1.02522	0.991816	0.941593	1.04472	0.957915	0.914067	1.00387	1.01276	0.956395	1.07245	0.96175	0.882022	1.04869	0.95297	0.904552	1.00398	1.0632	0.954963	1.1837	0.968659	0.932467	1.00626	0.945849	0.85706	1.04384	0.951494	0.85191	1.06272	0.948095	0.817402	1.09969	1.05057	0.934188	1.18145	1.00578	0.903913	1.11912	0.937892	0.845892	1.0399	0.984097	0.907582	1.06706	0.975781	0.873496	1.09004	0.994845	0.900335	1.09928
24.0%	0.973535	0.941191	1.00699	0.941991	0.898757	0.987305	1.00851	0.96065	1.05876	0.977534	0.931733	1.02559	0.96941	0.924366	1.01665	1.34053	1.10633	1.6243	1.06631	0.885032	1.28472	0.957222	0.923929	0.991714	0.98926	0.914888	1.06968	0.971654	0.935897	1.00878	0.96824	0.927244	1.01105	0.982764	0.930994	1.03741	0.966555	0.917985	1.01769	0.97925	0.936412	1.02405	0.991923	0.943117	1.04325	0.958896	0.916252	1.00352	1.01261	0.957851	1.0705	0.962247	0.884692	1.0466	0.953933	0.906838	1.00347	1.05931	0.954411	1.17573	0.969634	0.934442	1.00615	0.947364	0.860959	1.04244	0.953177	0.856171	1.06117	0.947405	0.820101	1.09447	1.05009	0.936892	1.17696	1.00699	0.907641	1.11721	0.938624	0.8491	1.03759	0.983128	0.908801	1.06353	0.976909	0.877564	1.0875	0.994981	0.902876	1.09648
25.0%	0.97417	0.942785	1.0066	0.943614	0.901608	0.987577	1.00801	0.961615	1.05665	0.977912	0.933472	1.02447	0.970299	0.92657	1.01609	1.32693	1.10158	1.59837	1.06379	0.887927	1.27449	0.958336	0.926014	0.991786	0.988797	0.916699	1.06657	0.972492	0.937782	1.00849	0.969178	0.929377	1.01068	0.982897	0.932678	1.03582	0.967678	0.92051	1.01726	0.979502	0.937946	1.0229	0.99204	0.944693	1.04176	0.959937	0.918533	1.00321	1.01242	0.959312	1.06846	0.962808	0.887492	1.04452	0.954981	0.909251	1.00301	1.05557	0.954072	1.16786	0.970627	0.936465	1.00603	0.94887	0.864834	1.04107	0.954844	0.860458	1.05958	0.946951	0.823017	1.08955	1.04951	0.939432	1.17249	1.00805	0.911373	1.11499	0.939495	0.852505	1.03536	0.982313	0.910214	1.06012	0.978074	0.881897	1.08474	0.995104	0.905434	1.09366
26.0%	0.974828	0.944412	1.00622	0.945267	0.904505	0.987866	1.00754	0.962611	1.05456	0.978317	0.93525	1.02337	0.971211	0.928811	1.01555	1.31341	1.09686	1.57272	1.06128	0.890877	1.26427	0.959485	0.928144	0.991883	0.988422	0.918611	1.06354	0.973337	0.939686	1.00819	0.970131	0.931538	1.01032	0.983068	0.934415	1.03425	0.968794	0.923045	1.01681	0.979802	0.939537	1.02179	0.992164	0.946291	1.04026	0.961015	0.920865	1.00292	1.01219	0.960753	1.06637	0.963423	0.890368	1.04247	0.95609	0.911738	1.0026	1.05203	0.953938	1.16022	0.971618	0.938498	1.00591	0.950433	0.868858	1.03967	0.956473	0.864708	1.05798	0.946704	0.826146	1.08485	1.04882	0.941975	1.16778	1.00898	0.915142	1.11244	0.940502	0.856113	1.03321	0.981651	0.911789	1.05686	0.97925	0.886408	1.08182	0.995225	0.908185	1.09061
27.0%	0.975517	0.946089	1.00586	0.946967	0.907478	0.988173	1.00707	0.963646	1.05245	0.978751	0.937086	1.02227	0.972153	0.931111	1.015	1.29986	1.09214	1.5471	1.05874	0.893914	1.25397	0.960677	0.930339	0.992004	0.988123	0.920638	1.06056	0.974199	0.941629	1.00789	0.971106	0.933748	1.00996	0.983279	0.936222	1.0327	0.969915	0.925619	1.01633	0.980148	0.9412	1.02071	0.992298	0.947928	1.03875	0.962139	0.923269	1.00264	1.01192	0.962192	1.06421	0.964094	0.893349	1.04044	0.957267	0.914321	1.00223	1.04865	0.953992	1.15271	0.972618	0.940564	1.00576	0.951987	0.87286	1.03829	0.958055	0.868894	1.05636	0.946645	0.829527	1.0803	1.04798	0.944592	1.16269	1.00975	0.918858	1.10964	0.941606	0.85981	1.03118	0.981122	0.913537	1.05371	0.980401	0.89096	1.07882	0.995349	0.911274	1.08718
28.0%	0.976249	0.947851	1.0055	0.948748	0.91059	0.988505	1.00661	0.964744	1.05029	0.979226	0.93902	1.02115	0.973144	0.933519	1.01445	1.286	1.08731	1.52099	1.05614	0.897111	1.24336	0.961938	0.932646	0.992149	0.987893	0.922822	1.05755	0.975094	0.943654	1.00758	0.972125	0.936054	1.00959	0.983532	0.938136	1.03113	0.971068	0.92829	1.01582	0.980548	0.942971	1.01962	0.992445	0.949641	1.03718	0.963331	0.925798	1.00239	1.01161	0.963664	1.06195	0.964838	0.896502	1.03838	0.958534	0.917055	1.00189	1.04534	0.954231	1.14515	0.97365	0.942708	1.00561	0.953499	0.876762	1.03695	0.959683	0.873261	1.05466	0.94677	0.833226	1.07579	1.047	0.947301	1.15719	1.01038	0.92252	1.1066	0.94286	0.863787	1.02917	0.980697	0.915585	1.05044	0.98156	0.89568	1.07567	0.995467	0.914443	1.08367
29.0%	0.977015	0.949675	1.00514	0.950588	0.913801	0.988857	1.00615	0.965891	1.0481	0.979734	0.941027	1.02003	0.974169	0.936001	1.01389	1.27204	1.08247	1.4948	1.0535	0.900428	1.2326	0.96325	0.935033	0.992317	0.987735	0.925135	1.05457	0.976013	0.945734	1.00726	0.973173	0.938426	1.00921	0.983826	0.940135	1.02955	0.972236	0.93102	1.01528	0.980995	0.944824	1.01855	0.992603	0.951407	1.03558	0.964576	0.928416	1.00214	1.01127	0.965148	1.0596	0.965647	0.899787	1.03633	0.959872	0.919903	1.00158	1.04215	0.95465	1.13767	0.9747	0.9449	1.00544	0.955043	0.880752	1.0356	0.961337	0.877756	1.05288	0.947062	0.837047	1.07154	1.04592	0.949946	1.15158	1.01088	0.926232	1.10326	0.94425	0.867996	1.0272	0.980401	0.917903	1.04715	0.982696	0.900444	1.07246	0.995581	0.917714	1.08005
30.0%	0.977843	0.951626	1.00478	0.95255	0.917222	0.989239	1.0057	0.967127	1.0458	0.980297	0.943181	1.01887	0.975263	0.938644	1.01331	1.25753	1.07746	1.46769	1.05075	0.903988	1.22134	0.964658	0.937585	0.992514	0.987644	0.92766	1.05151	0.976987	0.947941	1.00692	0.974285	0.940948	1.0088	0.984173	0.942288	1.02792	0.97346	0.933907	1.01469	0.981507	0.946827	1.01746	0.99278	0.95329	1.03391	0.965916	0.931216	1.00191	1.01089	0.966699	1.05709	0.966551	0.903324	1.0342	0.96133	0.922965	1.00129	1.03897	0.95527	1.12999	0.975803	0.947218	1.00525	0.956675	0.884973	1.03419	0.963	0.882335	1.05104	0.947519	0.841127	1.06737	1.04473	0.95258	1.14578	1.01126	0.930105	1.09949	0.945839	0.872622	1.0252	0.980245	0.92044	1.04394	0.983783	0.905138	1.06926	0.99569	0.921014	1.07642
31.0%	0.978712	0.953655	1.00443	0.954587	0.920772	0.989643	1.00524	0.968423	1.04347	0.980903	0.94543	1.01771	0.976399	0.941382	1.01272	1.24286	1.07243	1.44038	1.04795	0.90771	1.20986	0.966129	0.940238	0.992734	0.987628	0.930338	1.04845	0.977992	0.950222	1.00657	0.975436	0.943555	1.00839	0.984565	0.944547	1.02628	0.97471	0.936878	1.01407	0.982071	0.948932	1.01637	0.992972	0.955244	1.03219	0.967319	0.93413	1.00169	1.01047	0.968277	1.05449	0.967533	0.907031	1.03207	0.96287	0.926166	1.00103	1.03588	0.956081	1.12233	0.976933	0.949605	1.00505	0.958397	0.88944	1.0327	0.964704	0.887093	1.04911	0.948158	0.845576	1.06318	1.04342	0.955223	1.13975	1.0115	0.934023	1.09541	0.94759	0.877546	1.02322	0.980228	0.923214	1.04076	0.984836	0.909812	1.06605	0.995799	0.924419	1.07269
32.0%	0.97963	0.955781	1.00407	0.956714	0.924479	0.990073	1.0048	0.969791	1.04107	0.981558	0.947795	1.01652	0.977583	0.944236	1.01211	1.22795	1.06734	1.41273	1.04509	0.911629	1.19809	0.967675	0.943016	0.992979	0.987687	0.933193	1.04536	0.979036	0.952596	1.00621	0.976633	0.946272	1.00797	0.985009	0.94693	1.02462	0.975996	0.93996	1.01341	0.982694	0.951156	1.01528	0.993182	0.957286	1.03042	0.968797	0.937183	1.00148	1.01001	0.969897	1.05178	0.968604	0.910943	1.02992	0.964504	0.929532	1.00079	1.03286	0.957091	1.11463	0.978098	0.95208	1.00483	0.960211	0.894153	1.03115	0.966412	0.891921	1.04712	0.949015	0.850561	1.05887	1.04194	0.95797	1.13326	1.01161	0.938164	1.09081	0.949393	0.882468	1.02139	0.980347	0.92616	1.0377	0.985871	0.914533	1.06277	0.995906	0.927804	1.06901
33.0%	0.980579	0.957961	1.00373	0.95889	0.928271	0.990519	1.00437	0.971205	1.03866	0.982251	0.95023	1.01535	0.978792	0.94715	1.01149	1.21311	1.06231	1.38532	1.04223	0.915673	1.18628	0.969264	0.945862	0.993244	0.987819	0.936169	1.04232	0.9801	0.955017	1.00584	0.977853	0.949042	1.00754	0.985495	0.949392	1.02297	0.977293	0.943092	1.01273	0.983362	0.953455	1.01421	0.993407	0.959377	1.02864	0.970319	0.940312	1.00128	1.00953	0.971528	1.04901	0.969746	0.914986	1.02778	0.9662	0.932996	1.00059	1.02998	0.95828	1.10703	0.979276	0.954594	1.0046	0.962076	0.899008	1.02957	0.968136	0.896858	1.04508	0.950119	0.856123	1.05444	1.04028	0.960805	1.12633	1.01157	0.942407	1.0858	0.951301	0.88755	1.01963	0.980592	0.929237	1.03479	0.986887	0.919295	1.05945	0.99602	0.931418	1.0651
34.0%	0.981558	0.960192	1.0034	0.961111	0.932142	0.99098	1.00395	0.972661	1.03625	0.982983	0.952734	1.01419	0.980022	0.950117	1.01087	1.19838	1.05735	1.35821	1.03937	0.919839	1.17444	0.970893	0.948773	0.993528	0.988025	0.939261	1.03932	0.981182	0.957481	1.00547	0.979093	0.951862	1.0071	0.986024	0.951929	1.02134	0.9786	0.94627	1.01204	0.984074	0.955826	1.01316	0.993647	0.961515	1.02685	0.971882	0.943514	1.0011	1.00902	0.973168	1.0462	0.970957	0.919157	1.02568	0.967952	0.936551	1.00041	1.02722	0.959642	1.09955	0.980466	0.957144	1.00436	0.964038	0.904131	1.02792	0.969901	0.901979	1.04294	0.95146	0.862156	1.05002	1.03853	0.963591	1.11929	1.01139	0.946488	1.08074	0.953361	0.892917	1.0179	0.980956	0.932454	1.03198	0.987881	0.924086	1.05608	0.996141	0.935168	1.06109
35.0%	0.982551	0.962442	1.00308	0.963346	0.936037	0.991451	1.00356	0.974139	1.03387	0.983742	0.955271	1.01306	0.981254	0.953093	1.01025	1.18397	1.05256	1.3318	1.03657	0.92407	1.16276	0.972538	0.951705	0.993827	0.988297	0.942423	1.0364	0.982267	0.959953	1.0051	0.980336	0.954691	1.00667	0.986588	0.954506	1.01975	0.9799	0.949449	1.01133	0.984818	0.958233	1.01214	0.993899	0.963669	1.02508	0.973462	0.94674	1.00094	1.0085	0.974797	1.04337	0.972223	0.923396	1.02363	0.969733	0.940144	1.00025	1.02462	0.961149	1.09229	0.98165	0.959695	1.00411	0.96609	0.9095	1.0262	0.971775	0.907486	1.04062	0.952964	0.868331	1.04584	1.03673	0.966255	1.11234	1.0111	0.950324	1.07576	0.95553	0.898453	1.01623	0.981438	0.935832	1.02927	0.988821	0.928741	1.05279	0.996265	0.93889	1.05715
36.0%	0.983575	0.964746	1.00277	0.965628	0.940017	0.991938	1.00318	0.975663	1.03147	0.984543	0.957883	1.01195	0.982507	0.956124	1.00962	1.16967	1.04784	1.30567	1.03377	0.928434	1.15105	0.974225	0.954704	0.994144	0.988638	0.945702	1.03352	0.983373	0.962473	1.00473	0.9816	0.957574	1.00623	0.987196	0.957162	1.01817	0.981214	0.95268	1.0106	0.985605	0.960713	1.01114	0.994169	0.965874	1.02329	0.975085	0.950043	1.00079	1.00796	0.976442	1.0405	0.973564	0.927774	1.02161	0.971569	0.943831	1.00012	1.02214	0.96282	1.08511	0.982849	0.962286	1.00385	0.96814	0.914878	1.0245	0.973663	0.913111	1.03823	0.954748	0.87513	1.04161	1.03488	0.968821	1.10545	1.01071	0.954073	1.07071	0.957848	0.904266	1.0146	0.982052	0.939467	1.02657	0.989764	0.933541	1.04937	0.996396	0.942655	1.0532
37.0%	0.984642	0.967131	1.00247	0.967986	0.944128	0.992447	1.00281	0.977249	1.02904	0.985397	0.960601	1.01083	0.983793	0.959245	1.00897	1.15532	1.04316	1.27954	1.03095	0.932987	1.13919	0.975972	0.957806	0.994483	0.989054	0.949139	1.03065	0.984512	0.96507	1.00435	0.982901	0.960544	1.00578	0.987855	0.95993	1.01659	0.982557	0.956003	1.00985	0.986444	0.963296	1.01015	0.99446	0.968158	1.02148	0.976769	0.953459	1.00065	1.0074	0.978123	1.03756	0.974998	0.932345	1.0196	0.973481	0.947652	1.00001	1.01974	0.964675	1.07794	0.984077	0.964949	1.00358	0.970153	0.920172	1.02285	0.975675	0.919188	1.03563	0.956742	0.882255	1.03752	1.0329	0.971419	1.09827	1.01023	0.957745	1.0656	0.960395	0.910545	1.01297	0.982779	0.943246	1.02397	0.990681	0.93834	1.04594	0.996534	0.946422	1.0493
38.0%	0.98575	0.969592	1.00218	0.970414	0.948363	0.992978	1.00245	0.978896	1.02658	0.986305	0.963422	1.00973	0.985108	0.962446	1.0083	1.14099	1.03855	1.25354	1.02811	0.937724	1.12722	0.977777	0.961003	0.994844	0.989545	0.952728	1.02779	0.985684	0.967739	1.00396	0.984235	0.963594	1.00532	0.988568	0.962806	1.01502	0.983927	0.959408	1.00907	0.987335	0.965976	1.00917	0.994774	0.970515	1.01964	0.978509	0.956981	1.00052	1.00682	0.979836	1.03454	0.976529	0.937104	1.01761	0.975462	0.9516	0.999922	1.01743	0.966713	1.07081	0.98533	0.967677	1.00331	0.972208	0.925589	1.02117	0.977665	0.925281	1.03301	0.958842	0.889364	1.03375	1.03079	0.974023	1.09086	1.00972	0.961085	1.06082	0.963123	0.917166	1.01138	0.983647	0.947302	1.02139	0.991531	0.942917	1.04265	0.996691	0.950427	1.04521
39.0%	0.986888	0.972104	1.0019	0.972887	0.952677	0.993525	1.00211	0.980587	1.02411	0.987259	0.96632	1.00865	0.986437	0.965693	1.00763	1.12685	1.03407	1.22795	1.02531	0.942601	1.11527	0.97962	0.964261	0.995223	0.990108	0.956432	1.02497	0.986875	0.970452	1.00358	0.985587	0.966691	1.00485	0.989329	0.965761	1.01347	0.985311	0.962862	1.00828	0.988268	0.968726	1.0082	0.995109	0.972923	1.0178	0.980287	0.960573	1.00041	1.00622	0.981566	1.03149	0.978144	0.942008	1.01567	0.977492	0.955631	0.999852	1.01524	0.968913	1.06378	0.986596	0.970441	1.00302	0.974459	0.931537	1.01936	0.979695	0.931587	1.03029	0.961083	0.896618	1.03018	1.02851	0.976664	1.08312	1.00916	0.964301	1.05611	0.965971	0.923973	1.00988	0.984642	0.951554	1.01888	0.992359	0.947502	1.03934	0.99685	0.954223	1.04138
40.0%	0.988041	0.974633	1.00163	0.975371	0.957012	0.994082	1.0018	0.982299	1.02169	0.988248	0.969256	1.00761	0.987761	0.968939	1.00695	1.11309	1.02978	1.20313	1.02257	0.947553	1.10352	0.981475	0.967536	0.995614	0.990735	0.9602	1.02224	0.988072	0.973173	1.0032	0.98694	0.969794	1.00439	0.990127	0.968756	1.01197	0.98669	0.966318	1.00749	0.98923	0.971507	1.00728	0.995461	0.97535	1.01599	0.982079	0.964184	1.00031	1.00562	0.98329	1.02845	0.979823	0.946991	1.01379	0.979541	0.95969	0.999802	1.01319	0.971243	1.05695	0.987859	0.973205	1.00273	0.976867	0.937918	1.01743	0.981649	0.937736	1.02762	0.963455	0.904001	1.02682	1.02614	0.979259	1.07527	1.00853	0.967575	1.05122	0.968929	0.930947	1.00846	0.985706	0.955779	1.01657	0.993164	0.952096	1.036	0.997015	0.957918	1.03771
41.0%	0.989215	0.977193	1.00138	0.97788	0.961391	0.994651	1.00151	0.984042	1.01928	0.98928	0.972248	1.00661	0.989085	0.972201	1.00626	1.09964	1.02568	1.17893	1.01988	0.952612	1.0919	0.983352	0.970846	0.99602	0.991428	0.964055	1.01958	0.98928	0.975918	1.00282	0.9883	0.972918	1.00393	0.990968	0.971809	1.0105	0.988074	0.969796	1.0067	0.990227	0.974336	1.00638	0.995834	0.977809	1.01419	0.983893	0.967833	1.00022	1.00501	0.985019	1.0254	0.981579	0.952085	1.01199	0.981618	0.963796	0.999769	1.01127	0.973711	1.05028	0.989126	0.975985	1.00244	0.979276	0.944318	1.01553	0.983702	0.944291	1.02476	0.966052	0.911805	1.02353	1.02368	0.981796	1.06735	1.00782	0.970931	1.04611	0.971957	0.937997	1.00715	0.986813	0.959918	1.01446	0.993958	0.956762	1.0326	0.997209	0.961931	1.03378
42.0%	0.990377	0.979713	1.00116	0.980344	0.965693	0.995218	1.00124	0.985766	1.01696	0.990326	0.975213	1.00567	0.990371	0.975387	1.00559	1.08686	1.02187	1.15598	1.01732	0.957636	1.08073	0.9852	0.974097	0.996429	0.992165	0.967885	1.01705	0.990466	0.97861	1.00247	0.98963	0.975977	1.00347	0.991829	0.974834	1.00912	0.989424	0.9732	1.00592	0.991229	0.977131	1.00553	0.996217	0.980234	1.01246	0.985679	0.97142	1.00015	1.00442	0.986708	1.02244	0.983363	0.957149	1.0103	0.983664	0.967834	0.999752	1.00952	0.976243	1.04393	0.990362	0.978702	1.00216	0.981594	0.950489	1.01372	0.985707	0.950779	1.02192	0.969036	0.920479	1.02015	1.02108	0.984324	1.0592	1.00705	0.974333	1.04086	0.974984	0.944962	1.00596	0.987983	0.964072	1.01249	0.994736	0.961487	1.02913	0.99742	0.965986	1.02988
43.0%	0.991542	0.982221	1.00095	0.982793	0.969968	0.995788	1.001	0.987492	1.0147	0.991398	0.978188	1.00479	0.991635	0.978535	1.00491	1.07458	1.0183	1.13396	1.01486	0.962686	1.06986	0.987038	0.977328	0.996844	0.992953	0.971735	1.01463	0.991646	0.981282	1.00212	0.990945	0.979008	1.00303	0.992718	0.977867	1.0078	0.990759	0.976571	1.00515	0.992247	0.979925	1.00472	0.996616	0.982653	1.01078	0.987457	0.974984	1.00009	1.00383	0.988377	1.01953	0.985197	0.962243	1.0087	0.985701	0.97185	0.99975	1.00791	0.978862	1.03782	0.991583	0.981392	1.00188	0.983956	0.956794	1.01189	0.987671	0.957227	1.01908	0.972285	0.929631	1.01689	1.01849	0.986685	1.05133	1.00624	0.977667	1.03564	0.977927	0.951661	1.00492	0.989223	0.968279	1.01062	0.995496	0.966264	1.02561	0.997659	0.970225	1.02587
44.0%	0.992691	0.984683	1.00076	0.985191	0.974154	0.996353	1.00079	0.989194	1.01252	0.992481	0.981128	1.00397	0.992858	0.981597	1.00425	1.06296	1.01503	1.11315	1.01253	0.967688	1.05945	0.98884	0.980492	0.997259	0.993776	0.975545	1.01235	0.992802	0.983895	1.00179	0.992227	0.981965	1.0026	0.993622	0.980862	1.00655	0.992059	0.979862	1.00441	0.993265	0.982677	1.00397	0.997024	0.985031	1.00916	0.989201	0.978475	1.00004	1.00327	0.990005	1.01671	0.987052	0.967292	1.00722	0.987698	0.975783	0.999759	1.00646	0.981521	1.03203	0.992772	0.984015	1.00161	0.986312	0.963096	1.01009	0.989571	0.963549	1.01629	0.975884	0.939472	1.01371	1.01586	0.988956	1.04349	1.0054	0.980947	1.03046	0.980833	0.958209	1.00399	0.990512	0.972482	1.00888	0.996238	0.971107	1.02202	0.997929	0.974642	1.02177
45.0%	0.993839	0.987127	1.0006	0.987567	0.978303	0.99692	1.0006	0.990893	1.0104	0.993589	0.984071	1.0032	0.994053	0.984613	1.00358	1.05183	1.012	1.09323	1.0103	0.972703	1.04934	0.990628	0.983627	0.997679	0.994642	0.979362	1.01016	0.99395	0.986484	1.00147	0.993492	0.984887	1.00217	0.994552	0.983858	1.00536	0.993343	0.983115	1.00368	0.994294	0.985419	1.00325	0.997447	0.987399	1.0076	0.990931	0.981934	1.00001	1.00271	0.991613	1.01394	0.988953	0.972359	1.00583	0.989679	0.979681	0.999779	1.00513	0.98425	1.02646	0.993945	0.986605	1.00134	0.988671	0.969423	1.0083	0.99144	0.969858	1.0135	0.979656	0.949505	1.01076	1.01327	0.991052	1.03599	1.00454	0.984145	1.02536	0.983711	0.964635	1.00317	0.991854	0.976705	1.00724	0.996953	0.975963	1.01839	0.998218	0.978988	1.01783
46.0%	0.99502	0.989627	1.00044	0.989994	0.982539	0.997506	1.00043	0.992641	1.00829	0.994756	0.987107	1.00246	0.995256	0.987669	1.0029	1.04087	1.00914	1.0736	1.0081	0.977885	1.03925	0.992455	0.986827	0.998116	0.995578	0.9833	1.00801	0.995124	0.989124	1.00116	0.994776	0.98786	1.00174	0.995536	0.986944	1.0042	0.994649	0.986427	1.00294	0.995364	0.988233	1.00255	0.997899	0.989829	1.00603	0.992699	0.985465	0.999987	1.00216	0.993251	1.01114	0.990958	0.977598	1.0045	0.991701	0.983658	0.999809	1.00389	0.987128	1.02095	0.995137	0.989239	1.00107	0.990966	0.97559	1.00658	0.993288	0.976185	1.01069	0.983454	0.959357	1.00816	1.01075	0.992978	1.02884	1.0037	0.987192	1.02048	0.986658	0.971154	1.00241	0.993265	0.980998	1.00568	0.997644	0.980869	1.01471	0.998514	0.983086	1.01418
47.0%	0.996223	0.992156	1.00031	0.992443	0.986813	0.998104	1.00029	0.994418	1.00619	0.995972	0.990203	1.00177	0.996451	0.990729	1.00221	1.03022	1.00649	1.05451	1.00597	0.983182	1.02929	0.9943	0.990054	0.998565	0.996576	0.987317	1.00592	0.996312	0.991787	1.00086	0.996066	0.990849	1.00131	0.996567	0.990088	1.00309	0.995963	0.98976	1.0022	0.996466	0.991089	1.00187	0.998376	0.992294	1.0045	0.994485	0.989026	0.999974	1.00161	0.994901	1.00836	0.993052	0.982958	1.00325	0.993739	0.987668	0.999847	1.00276	0.990128	1.01556	0.996334	0.991887	1.0008	0.993169	0.981521	1.00495	0.995024	0.982212	1.008	0.987344	0.96922	1.00581	1.00827	0.994767	1.02195	1.00284	0.990215	1.01563	0.989649	0.977715	1.00173	0.994793	0.985508	1.00417	0.998292	0.9857	1.01104	0.998843	0.987308	1.01051
48.0%	0.99745	0.994721	1.00019	0.994921	0.991138	0.998718	1.00017	0.996232	1.00411	0.997246	0.993374	1.00113	0.997639	0.993799	1.00149	1.01987	1.00408	1.03591	1.00391	0.988614	1.01945	0.996169	0.993318	0.999028	0.99764	0.991427	1.00389	0.997517	0.99448	1.00056	0.997364	0.993862	1.00088	0.997649	0.993302	1.00202	0.997289	0.993125	1.00147	0.997602	0.993994	1.00122	0.998882	0.994803	1.00298	0.996293	0.992627	0.999972	1.00106	0.996571	1.00558	0.995246	0.988459	1.00208	0.995798	0.99172	0.999893	1.00174	0.993262	1.01028	0.997541	0.994557	1.00053	0.995466	0.98772	1.00327	0.99671	0.988149	1.00535	0.991442	0.979388	1.00364	1.00564	0.996547	1.01482	1.00194	0.993356	1.01059	0.992937	0.984862	1.00108	0.996409	0.990139	1.00272	0.998886	0.990368	1.00748	0.999202	0.991572	1.00689
49.0%	0.998722	0.997363	1.00008	0.997466	0.99558	0.999356	1.00007	0.998111	1.00203	0.998601	0.996672	1.00053	0.998836	0.996923	1.00075	1.00968	1.00188	1.01754	1.0019	0.994276	1.00958	0.998089	0.996668	0.999511	0.998793	0.995698	1.0019	0.998759	0.997247	1.00027	0.998689	0.996945	1.00044	0.998804	0.99664	1.00097	0.998649	0.996574	1.00073	0.998792	0.996995	1.00059	0.999428	0.997398	1.00146	0.998151	0.996324	0.999981	1.00052	0.998288	1.00276	0.997584	0.994196	1.00098	0.997907	0.995875	0.999945	1.0008	0.996585	1.00504	0.998775	0.99729	1.00026	0.997739	0.99387	1.00162	0.998385	0.994136	1.00265	0.995701	0.989747	1.00169	1.00287	0.998307	1.00745	1.00098	0.996647	1.00533	0.99642	0.992365	1.00049	0.998142	0.994964	1.00133	0.999454	0.995116	1.00381	0.999585	0.995772	1.00341
50.0%	1	1	1	1	1	1	1	1	1	1	1	1	1	1	1	1	1	1	1	1	1	1	1	1	1	1	1	1	1	1	1	1	1	1	1	1	1	1	1	1	1	1	1	1	1	1	1	1	1	1	1	1	1	1	1	1	1	1	1	1	1	1	1	1	1	1	1	1	1	1	1	1	1	1	1	1	1	1	1	1	1	1	1	1	1	1	1	1	1	1
51.0%	1.0013	0.999939	1.00265	1.00254	1.00065	1.00443	0.999963	0.998014	1.00191	1.00146	0.999532	1.00339	1.00114	0.999231	1.00305	0.990757	0.983132	0.998441	0.99821	0.990639	1.00584	1.00192	1.0005	1.00334	1.00127	0.998187	1.00437	1.00125	0.999741	1.00276	1.00131	0.999565	1.00305	1.00125	0.999088	1.00341	1.00136	0.999283	1.00343	1.00124	0.999442	1.00303	1.0006	0.998579	1.00263	1.00185	1.00003	1.00368	0.999497	0.997274	1.00172	1.00252	0.999129	1.00592	1.00209	1.00006	1.00413	0.999321	0.995122	1.00354	1.00122	0.999741	1.00271	1.0023	0.99836	1.00626	1.00159	0.997336	1.00585	1.00425	0.998572	1.00997	0.997037	0.992478	1.00162	0.999006	0.994597	1.00343	1.00388	0.999584	1.00819	1.00201	0.998726	1.00531	1.00051	0.996088	1.00495	1.00046	0.996564	1.00438
52.0%	1.00261	0.9999	1.00532	1.00509	1.00132	1.00888	0.999957	0.996074	1.00386	1.00298	0.999133	1.00684	1.00225	0.998441	1.00608	0.981977	0.966955	0.997232	0.996537	0.981504	1.0118	1.00384	1.001	1.00669	1.00262	0.996462	1.00881	1.00251	0.999498	1.00554	1.00261	0.999129	1.0061	1.00255	0.998241	1.00688	1.00271	0.998579	1.00687	1.0025	0.99892	1.00609	1.00124	0.997204	1.0053	1.00371	1.00007	1.00737	0.999015	0.994588	1.00346	1.00515	0.998378	1.01197	1.00417	1.00011	1.00825	0.99877	0.990407	1.0072	1.00245	0.999488	1.00542	1.00451	0.996796	1.01229	1.0031	0.994731	1.01154	1.00884	0.997282	1.02053	0.993981	0.984897	1.00315	0.99805	0.989371	1.0068	1.00798	0.999271	1.01677	1.00415	0.99754	1.01081	1.00098	0.992022	1.01001	1.00101	0.992945	1.00914
53.0%	1.00395	0.999883	1.00803	1.00767	1.00199	1.01337	0.999987	0.994164	1.00585	1.00458	0.998805	1.01039	1.00334	0.997621	1.00909	0.973612	0.951344	0.996401	0.994978	0.972523	1.01795	1.00578	1.00152	1.01006	1.00405	0.994811	1.01337	1.0038	0.999268	1.00834	1.00391	0.99869	1.00916	1.00393	0.997456	1.01044	1.00409	0.99788	1.01034	1.00381	0.99843	1.00921	1.00193	0.995866	1.00802	1.00559	1.00011	1.0111	0.998555	0.99192	1.00523	1.00793	0.997749	1.01821	1.00627	1.00017	1.01241	0.998348	0.985819	1.01104	1.00368	0.999238	1.00815	1.00669	0.995262	1.01824	1.0046	0.992072	1.01729	1.01336	0.996242	1.03077	0.990907	0.977444	1.00456	0.997123	0.984228	1.01019	1.01221	0.99908	1.0255	1.00649	0.996421	1.01666	1.00138	0.987912	1.01504	1.00171	0.988871	1.01472
54.0%	1.00533	0.999891	1.0108	1.01029	1.00269	1.01794	1.00006	0.992278	1.0079	1.00628	0.998556	1.01407	1.00441	0.99676	1.01212	0.965662	0.936248	0.996	0.993539	0.96366	1.02434	1.00776	1.00205	1.0135	1.00557	0.993232	1.01807	1.00511	0.999052	1.0112	1.00523	0.998242	1.01226	1.00539	0.996736	1.01412	1.00549	0.997185	1.01386	1.00516	0.997971	1.01241	1.00266	0.994562	1.01083	1.0075	1.00016	1.01488	0.998118	0.989261	1.00705	1.01088	0.997252	1.0247	1.00838	1.00021	1.01661	0.998065	0.981337	1.01508	1.00494	0.998989	1.01092	1.00884	0.993748	1.02415	1.00606	0.989407	1.023	1.01804	0.995383	1.04121	0.987772	0.970015	1.00585	0.996282	0.979453	1.0134	1.01662	0.999016	1.03452	1.00896	0.99542	1.02267	1.00172	0.983759	1.02001	1.00256	0.984599	1.02085
55.0%	1.00677	0.999924	1.01365	1.01297	1.00341	1.02262	1.00017	0.990408	1.01003	1.00811	0.998395	1.01792	1.00545	0.995845	1.01516	0.958142	0.921627	0.996104	0.992235	0.954878	1.03105	1.00978	1.0026	1.01701	1.00722	0.991722	1.02297	1.00647	0.998851	1.01414	1.00656	0.99778	1.01542	1.00696	0.996083	1.01795	1.00692	0.996489	1.01747	1.00658	0.997544	1.0157	1.00346	0.993289	1.01374	1.00944	1.00022	1.01875	0.997707	0.986598	1.00894	1.01405	0.996904	1.03149	1.01051	1.00024	1.02089	0.997934	0.976945	1.01937	1.00621	0.998741	1.01374	1.01092	0.992272	1.02992	1.00754	0.986607	1.02891	1.02284	0.994713	1.05177	0.984604	0.962678	1.00703	0.995514	0.974925	1.01654	1.02116	0.999089	1.04373	1.01149	0.994559	1.02872	1.00198	0.979494	1.02498	1.0035	0.980569	1.02696
56.0%	1.00824	0.999985	1.01656	1.01568	1.00413	1.02736	1.00034	0.988577	1.01224	1.01006	0.998335	1.02192	1.00646	0.994876	1.01818	0.951198	0.907675	0.996809	0.991102	0.946277	1.03805	1.01182	1.00316	1.02056	1.00899	0.990302	1.02803	1.00785	0.998667	1.01712	1.0079	0.997306	1.0186	1.00863	0.995514	1.02192	1.00839	0.995799	1.02113	1.00806	0.997155	1.01908	1.00433	0.992066	1.01674	1.01141	1.00028	1.02266	0.997334	0.983962	1.01089	1.01743	0.996728	1.03856	1.01265	1.00026	1.0252	0.997977	0.972693	1.02392	1.00751	0.998494	1.0166	1.01307	0.99074	1.03591	1.00895	0.983821	1.03471	1.02768	0.994237	1.06224	0.981152	0.954869	1.00816	0.994771	0.970317	1.01984	1.0262	0.999326	1.05379	1.01419	0.993815	1.03498	1.00215	0.975267	1.02977	1.0045	0.976913	1.03286
57.0%	1.00977	1.00008	1.01956	1.01846	1.00488	1.03222	1.00057	0.986773	1.01455	1.01216	0.99839	1.02613	1.00743	0.99383	1.02121	0.944862	0.894334	0.998245	0.990165	0.937795	1.04546	1.0139	1.00372	1.02419	1.01091	0.988967	1.03334	1.00929	0.998499	1.02019	1.00925	0.99681	1.02184	1.01044	0.995034	1.02608	1.00989	0.995107	1.02489	1.00961	0.996803	1.02257	1.00528	0.990889	1.01988	1.01341	1.00034	1.02666	0.997005	0.981334	1.01293	1.02109	0.996748	1.04603	1.01481	1.00024	1.02958	0.998215	0.968551	1.02879	1.00883	0.998245	1.01952	1.01523	0.989172	1.04198	1.01029	0.981023	1.04043	1.03271	0.993931	1.073	0.977381	0.94655	1.00922	0.994077	0.965669	1.02332	1.03116	0.999712	1.0636	1.01691	0.993223	1.04116	1.00222	0.970949	1.0345	1.00549	0.973787	1.03823
58.0%	1.01135	1.0002	1.02262	1.02125	1.00563	1.03712	1.00086	0.985029	1.01695	1.01442	0.998578	1.03051	1.00833	0.992708	1.02419	0.939351	0.881897	1.00055	0.989476	0.929588	1.05322	1.016	1.00429	1.02784	1.01296	0.987744	1.03883	1.01075	0.998351	1.0233	1.01059	0.996294	1.02509	1.01237	0.994661	1.03039	1.01141	0.994424	1.02869	1.01121	0.996495	1.02614	1.00631	0.989783	1.02312	1.01542	1.00039	1.03068	0.996735	0.978759	1.01504	1.02501	0.996993	1.05382	1.01693	1.00019	1.03396	0.998675	0.964595	1.03396	1.01016	0.997995	1.02247	1.01732	0.987621	1.04791	1.01153	0.978294	1.04589	1.03815	0.993796	1.08447	0.973355	0.937892	1.01016	0.993427	0.960741	1.02723	1.03607	1.00023	1.07319	1.0196	0.992779	1.04714	1.00219	0.966755	1.03892	1.00651	0.971021	1.0433
59.0%	1.0129	1.00034	1.02561	1.02394	1.00633	1.04186	1.00122	0.983417	1.01934	1.01674	0.998897	1.03491	1.00911	0.99154	1.02699	0.93496	0.870894	1.00374	0.98909	0.921989	1.06108	1.01801	1.00482	1.03138	1.01508	0.986681	1.0443	1.01219	0.998227	1.02634	1.01186	0.99577	1.02821	1.01436	0.994414	1.0347	1.01289	0.993771	1.03238	1.01281	0.996242	1.02965	1.0074	0.988795	1.02635	1.01736	1.00043	1.03457	0.996545	0.976345	1.01716	1.02906	0.997464	1.06165	1.01894	1.00007	1.03815	0.999351	0.96098	1.03926	1.01144	0.997751	1.02532	1.01939	0.986024	1.05388	1.01273	0.975449	1.05143	1.04415	0.993858	1.09698	0.969318	0.929431	1.01092	0.992897	0.955753	1.03148	1.04071	1.00085	1.08217	1.02226	0.992462	1.05294	1.00205	0.962623	1.04308	1.00751	0.968673	1.04791
60.0%	1.01438	1.0005	1.02846	1.02646	1.00698	1.04633	1.00163	0.981971	1.02168	1.01907	0.999332	1.03921	1.00976	0.99035	1.02955	0.9318	0.86155	1.00778	0.98902	0.915166	1.06883	1.01989	1.0053	1.0347	1.01721	0.985789	1.04962	1.01355	0.998123	1.02922	1.01303	0.995248	1.03113	1.01634	0.994291	1.03889	1.01429	0.99316	1.03588	1.01436	0.996042	1.03301	1.0085	0.987946	1.02948	1.01915	1.00043	1.03822	0.996441	0.974148	1.01924	1.03312	0.998139	1.06932	1.02076	0.999904	1.04205	1.00022	0.957774	1.04455	1.01264	0.997514	1.028	1.02139	0.984388	1.05978	1.01386	0.972506	1.05697	1.05057	0.994133	1.11022	0.965283	0.921173	1.01151	0.992573	0.951219	1.03573	1.04542	1.00158	1.09119	1.02496	0.99225	1.05876	1.0018	0.958545	1.047	1.0085	0.96664	1.05218
61.0%	1.01583	1.00067	1.03122	1.02885	1.00756	1.0506	1.0021	0.980657	1.024	1.02145	0.999883	1.04349	1.01028	0.98911	1.03191	0.929795	0.853622	1.01277	0.989263	0.908959	1.07666	1.02167	1.00573	1.03786	1.01937	0.985034	1.0549	1.01488	0.998034	1.03201	1.01412	0.99471	1.0339	1.01837	0.994277	1.04305	1.01564	0.992573	1.03925	1.01588	0.995882	1.03628	1.00964	0.987209	1.03258	1.02084	1.0004	1.04171	0.996422	0.972121	1.02133	1.03726	0.999014	1.07697	1.02244	0.999659	1.04573	1.00129	0.954891	1.04994	1.01379	0.997275	1.03057	1.0233	0.982715	1.06555	1.01495	0.969335	1.06271	1.05718	0.994603	1.12369	0.961513	0.913617	1.01192	0.992469	0.947218	1.03988	1.05012	1.0024	1.10011	1.02773	0.992132	1.0646	1.00144	0.954534	1.05065	1.0096	0.964676	1.05663
62.0%	1.01721	1.00084	1.03386	1.03108	1.00806	1.05462	1.00262	0.979484	1.02629	1.02385	1.00053	1.04771	1.01067	0.987827	1.03405	0.928967	0.847157	1.01868	0.989814	0.903416	1.08447	1.02332	1.00609	1.04084	1.02153	0.984406	1.06006	1.01614	0.997953	1.03466	1.0151	0.994157	1.03649	1.0204	0.994362	1.04712	1.01692	0.992009	1.04246	1.01736	0.995756	1.03942	1.01081	0.986587	1.03562	1.02241	1.00033	1.04498	0.99649	0.970282	1.02341	1.04143	1.00006	1.08451	1.02393	0.999333	1.04914	1.00254	0.952339	1.05538	1.01486	0.99703	1.033	1.02503	0.981043	1.07099	1.01591	0.966067	1.06833	1.06362	0.995205	1.13673	0.957888	0.906474	1.01222	0.992576	0.943733	1.04395	1.05497	1.00333	1.10925	1.03057	0.992098	1.07054	1.00098	0.950546	1.05409	1.01084	0.962774	1.06131
63.0%	1.01855	1.00101	1.0364	1.03315	1.00848	1.05842	1.00319	0.978433	1.02857	1.02626	1.00127	1.05188	1.01093	0.986486	1.03599	0.92929	0.84204	1.02558	0.990671	0.89846	1.09235	1.02484	1.00639	1.04364	1.02371	0.98388	1.06515	1.01735	0.997873	1.03721	1.016	0.993577	1.03892	1.02245	0.994532	1.05115	1.01813	0.991455	1.04552	1.01879	0.995651	1.04246	1.012	0.986065	1.03862	1.02385	1.0002	1.04806	0.996646	0.96861	1.02549	1.04565	1.00127	1.09199	1.02526	0.998913	1.05231	1.00396	0.950071	1.0609	1.01586	0.996771	1.03531	1.02664	0.979308	1.07626	1.01672	0.962713	1.07375	1.07037	0.995943	1.15036	0.954268	0.89944	1.01244	0.99288	0.940688	1.04797	1.05983	1.00434	1.11838	1.03351	0.992134	1.07662	1.00041	0.946547	1.05735	1.01239	0.960776	1.06678
64.0%	1.01982	1.00116	1.03882	1.03505	1.0088	1.06199	1.00381	0.977497	1.03083	1.02869	1.00208	1.056	1.01106	0.985087	1.03772	0.930744	0.838224	1.03348	0.991826	0.89407	1.10027	1.02624	1.0066	1.04626	1.02588	0.983435	1.07016	1.01849	0.997787	1.03963	1.0168	0.992967	1.0412	1.02449	0.994771	1.0551	1.01927	0.990904	1.04845	1.02017	0.995557	1.04539	1.01321	0.985633	1.04157	1.02516	1.00001	1.05095	0.996887	0.967099	1.02759	1.04988	1.0026	1.09938	1.02642	0.998392	1.05523	1.00554	0.948065	1.0665	1.01678	0.996494	1.03748	1.02807	0.977541	1.08121	1.01734	0.959341	1.07884	1.07729	0.996762	1.16433	0.950673	0.89252	1.01262	0.993385	0.937957	1.05209	1.06464	1.00538	1.1274	1.03644	0.992218	1.08264	0.99974	0.942517	1.06044	1.01417	0.958914	1.0726
65.0%	1.02102	1.00129	1.04113	1.03678	1.00901	1.06531	1.00447	0.976669	1.03305	1.0311	1.00295	1.06005	1.01107	0.983632	1.03926	0.933279	0.835643	1.04232	0.993257	0.890221	1.10822	1.0275	1.00673	1.04869	1.02803	0.983051	1.07507	1.01957	0.997686	1.04193	1.01749	0.992321	1.0433	1.02652	0.995062	1.05898	1.02033	0.990349	1.05122	1.02148	0.995463	1.04818	1.01444	0.985279	1.04446	1.02634	0.999744	1.05364	0.99721	0.965746	1.0297	1.05409	1.00403	1.10664	1.02739	0.997764	1.05789	1.00725	0.946297	1.07214	1.01763	0.996192	1.03953	1.02931	0.975763	1.08579	1.01776	0.955945	1.08358	1.08381	0.997539	1.17755	0.947285	0.886029	1.01278	0.994088	0.93552	1.05632	1.06934	1.00641	1.13621	1.03938	0.992323	1.08866	0.998973	0.938491	1.06335	1.01606	0.957311	1.07842
66.0%	1.02218	1.00139	1.04341	1.03838	1.00911	1.06851	1.00519	0.975909	1.03534	1.03358	1.00388	1.06416	1.01094	0.982063	1.04067	0.936981	0.834161	1.05247	0.995011	0.886745	1.11649	1.02866	1.00677	1.05102	1.03022	0.982692	1.08005	1.02061	0.99756	1.04419	1.01811	0.99161	1.04532	1.0286	0.995397	1.06291	1.02135	0.98976	1.05395	1.02278	0.995354	1.05096	1.01571	0.98498	1.0474	1.02741	0.999391	1.05622	0.997625	0.964493	1.03189	1.05841	1.00558	1.11402	1.0282	0.996996	1.06039	1.00916	0.944677	1.07804	1.01843	0.995848	1.04152	1.03043	0.973842	1.09031	1.01801	0.952331	1.08822	1.0902	0.998256	1.19062	0.944028	0.879784	1.01296	0.99495	0.933423	1.06053	1.07394	1.00739	1.14489	1.04219	0.992413	1.09447	0.998129	0.934493	1.0661	1.0182	0.955882	1.08458
67.0%	1.0233	1.00145	1.04563	1.03985	1.00907	1.07156	1.00596	0.975213	1.03768	1.0361	1.00486	1.06832	1.01068	0.980376	1.04193	0.941875	0.833781	1.06398	0.997086	0.883635	1.1251	1.0297	1.0067	1.05324	1.03244	0.982335	1.08509	1.02161	0.997397	1.0464	1.01865	0.990826	1.04725	1.0307	0.995761	1.06687	1.02231	0.989128	1.05661	1.02404	0.995217	1.05369	1.01702	0.984727	1.05037	1.02838	0.998936	1.05868	0.998133	0.96334	1.03418	1.06282	1.00722	1.12148	1.02886	0.996074	1.06272	1.01123	0.943191	1.08418	1.01916	0.995452	1.04344	1.03144	0.971758	1.09478	1.01806	0.948794	1.09238	1.09685	0.998896	1.20441	0.940918	0.873778	1.01322	0.99599	0.931533	1.06491	1.07846	1.0083	1.15351	1.04497	0.992456	1.10027	0.997199	0.930428	1.06876	1.02042	0.954709	1.09066
68.0%	1.02439	1.00146	1.04785	1.04118	1.00889	1.07451	1.00681	0.974559	1.04012	1.0387	1.00589	1.07258	1.01029	0.978533	1.04308	0.94808	0.834492	1.07713	0.99952	0.880821	1.13421	1.03065	1.00651	1.05537	1.0347	0.981952	1.09028	1.02257	0.997184	1.0486	1.01909	0.989943	1.0491	1.03287	0.996141	1.07094	1.02323	0.988429	1.05927	1.02527	0.995036	1.05643	1.01839	0.984502	1.05344	1.02923	0.998353	1.06106	0.998746	0.96226	1.03661	1.06736	1.00895	1.12915	1.02935	0.994966	1.06491	1.01351	0.941791	1.09068	1.01985	0.994988	1.04533	1.0323	0.969523	1.09914	1.01793	0.945243	1.09621	1.10364	0.999373	1.21879	0.937835	0.867746	1.01359	0.997243	0.929773	1.06961	1.08326	1.00913	1.16284	1.04764	0.992418	1.10594	0.996182	0.926259	1.07138	1.02282	0.953699	1.09695
69.0%	1.02545	1.0014	1.05007	1.04239	1.00852	1.07738	1.00773	0.973929	1.0427	1.0414	1.00696	1.07702	1.00974	0.976494	1.04412	0.955764	0.83633	1.09225	1.00236	0.878244	1.14402	1.03148	1.00617	1.05743	1.03703	0.981506	1.09569	1.0235	0.996903	1.0508	1.01946	0.988935	1.05092	1.0351	0.996521	1.07518	1.02411	0.987634	1.06194	1.02649	0.994789	1.05921	1.01983	0.98429	1.05664	1.02997	0.997614	1.06338	0.999475	0.961234	1.03924	1.07208	1.01075	1.13713	1.02966	0.993632	1.06699	1.01601	0.940433	1.09766	1.02048	0.994435	1.04721	1.03303	0.967059	1.10351	1.01764	0.941435	1.10001	1.11023	0.999594	1.23311	0.93475	0.861581	1.01413	0.998634	0.928209	1.0744	1.08799	1.00976	1.17228	1.0502	0.992269	1.1115	0.995069	0.921911	1.07403	1.02537	0.952822	1.10343
70.0%	1.02646	1.00127	1.05228	1.04343	1.00796	1.08015	1.00872	0.973318	1.0454	1.04417	1.00804	1.08159	1.00904	0.974264	1.04507	0.964915	0.839278	1.10936	1.00558	0.875901	1.15447	1.03219	1.00567	1.05941	1.03939	0.980971	1.10128	1.02438	0.99654	1.05299	1.01972	0.987795	1.05268	1.03738	0.996873	1.07953	1.02494	0.986735	1.06462	1.02768	0.99446	1.062	1.02131	0.984075	1.05996	1.03059	0.996705	1.06562	1.00032	0.960263	1.04204	1.07691	1.01257	1.14534	1.02977	0.992062	1.06892	1.01871	0.939103	1.10506	1.02105	0.993783	1.04906	1.03364	0.964357	1.10789	1.01716	0.93732	1.1038	1.11648	0.999515	1.24713	0.931667	0.855239	1.01492	1.00023	0.926729	1.07955	1.09236	1.01008	1.18136	1.05265	0.99198	1.11702	0.993866	0.917382	1.07673	1.02783	0.952086	1.1096
71.0%	1.0274	1.00103	1.05447	1.04429	1.00717	1.08279	1.00976	0.972715	1.04822	1.04695	1.00909	1.08623	1.0082	0.971854	1.04591	0.975469	0.843261	1.1284	1.00916	0.873762	1.16553	1.03275	1.005	1.06128	1.04174	0.980319	1.10701	1.0252	0.996085	1.05516	1.01988	0.986519	1.05437	1.03967	0.99717	1.08397	1.02569	0.985721	1.06728	1.0288	0.994032	1.06479	1.02283	0.983842	1.06337	1.03106	0.995617	1.06777	1.00126	0.95934	1.04501	1.08178	1.01434	1.15371	1.02969	0.990253	1.07071	1.02157	0.937778	1.11284	1.02154	0.993027	1.05087	1.0341	0.96141	1.11228	1.01653	0.933051	1.10747	1.1227	0.999091	1.2616	0.928732	0.848967	1.01599	1.00206	0.925286	1.0852	1.09652	1.01005	1.19039	1.05512	0.991494	1.12283	0.992591	0.912709	1.07946	1.03018	0.951431	1.11545
72.0%	1.0283	1.00069	1.05668	1.04499	1.00613	1.08536	1.01088	0.972089	1.05121	1.04981	1.01012	1.09107	1.00719	0.969201	1.04668	0.987679	0.848316	1.14994	1.01315	0.871727	1.17752	1.03318	1.00412	1.06308	1.04413	0.979506	1.11301	1.02597	0.995513	1.05735	1.01994	0.985068	1.05604	1.042	0.997393	1.0886	1.02639	0.984553	1.07	1.02989	0.993479	1.06763	1.02441	0.983565	1.06695	1.0314	0.994309	1.06987	1.00233	0.95843	1.04824	1.08679	1.01607	1.16242	1.02941	0.988151	1.07239	1.02463	0.936394	1.12119	1.02197	0.992135	1.05269	1.03442	0.958137	1.11678	1.01572	0.92843	1.11122	1.12849	0.998322	1.27563	0.925935	0.842711	1.01738	1.0042	0.923825	1.09157	1.10047	1.00964	1.19949	1.05746	0.990802	1.1286	0.99123	0.907809	1.08232	1.03235	0.950829	1.12086
73.0%	1.02915	1.0002	1.05893	1.04552	1.0048	1.08789	1.01207	0.971416	1.05443	1.05276	1.01109	1.09615	1.00601	0.966258	1.0474	1.00176	0.854481	1.17443	1.01762	0.86972	1.19066	1.03347	1.00302	1.06486	1.04656	0.978483	1.11938	1.02669	0.994799	1.0596	1.01989	0.983405	1.05772	1.0444	0.997515	1.09349	1.02703	0.983196	1.07282	1.03093	0.99277	1.07057	1.02606	0.98322	1.07076	1.03159	0.992744	1.07196	1.00353	0.957505	1.05177	1.09195	1.01773	1.17159	1.02891	0.985706	1.074	1.02794	0.934897	1.13024	1.02232	0.991081	1.05455	1.03461	0.954451	1.12149	1.01476	0.923538	1.11499	1.13423	0.997143	1.29016	0.923287	0.836468	1.01912	1.00667	0.922324	1.09872	1.10408	1.00881	1.20835	1.05965	0.989891	1.13432	0.989736	0.902489	1.08542	1.03451	0.950203	1.12631
74.0%	1.02995	0.999554	1.06126	1.04586	1.00314	1.09041	1.01336	0.970672	1.05793	1.05581	1.012	1.10152	1.00464	0.96299	1.04809	1.0179	0.861769	1.20231	1.02258	0.867666	1.20516	1.03361	1.00165	1.0666	1.04905	0.977206	1.12617	1.02736	0.993916	1.06193	1.01972	0.981499	1.05943	1.04686	0.997505	1.09867	1.02761	0.981616	1.07576	1.03194	0.991876	1.07363	1.02778	0.982779	1.07484	1.03163	0.990886	1.07405	1.00488	0.956543	1.05566	1.09729	1.01925	1.18129	1.02817	0.982876	1.07555	1.03149	0.933238	1.14008	1.02261	0.989839	1.05646	1.03464	0.950459	1.12628	1.01365	0.918348	1.11885	1.13998	0.995481	1.30546	0.920721	0.83005	1.0213	1.00949	0.920752	1.10678	1.10732	1.0076	1.21691	1.06171	0.988744	1.14006	0.988195	0.89703	1.08863	1.03683	0.949482	1.1322
75.0%	1.03068	0.998726	1.06366	1.04601	1.00112	1.0929	1.01473	0.969837	1.0617	1.05893	1.0128	1.10717	1.00308	0.959388	1.04877	1.03615	0.870131	1.23384	1.02805	0.865504	1.22113	1.03359	0.999997	1.06832	1.05156	0.975637	1.13339	1.02797	0.992847	1.06434	1.01943	0.979334	1.06117	1.04938	0.997332	1.10414	1.02812	0.979792	1.07884	1.0329	0.990772	1.07681	1.02956	0.982219	1.07919	1.03151	0.988714	1.07615	1.00638	0.955526	1.05993	1.10276	1.02059	1.19154	1.02719	0.979642	1.07705	1.03527	0.931381	1.15074	1.02281	0.988392	1.05844	1.03453	0.946166	1.13115	1.01238	0.91274	1.12291	1.14579	0.993245	1.32177	0.918222	0.823369	1.024	1.01273	0.919058	1.11595	1.11057	1.00583	1.22621	1.0636	0.987386	1.1457	0.986515	0.891085	1.09216	1.03902	0.94873	1.13789
76.0%	1.03135	0.997713	1.06612	1.04595	0.998746	1.09539	1.01617	0.968903	1.06575	1.06211	1.01346	1.11309	1.00136	0.955476	1.04945	1.05643	0.879427	1.26905	1.03399	0.863187	1.23858	1.03342	0.99807	1.07002	1.05407	0.973758	1.14101	1.02852	0.991591	1.06683	1.01903	0.976918	1.06296	1.05192	0.996974	1.10989	1.02857	0.977728	1.08205	1.03379	0.989451	1.08012	1.0314	0.981527	1.0838	1.03123	0.986234	1.07827	1.00801	0.954445	1.06457	1.10832	1.02169	1.20228	1.02599	0.976022	1.07851	1.03924	0.929305	1.16218	1.02294	0.986744	1.06047	1.03427	0.941191	1.13655	1.01096	0.906691	1.12721	1.15157	0.990399	1.33896	0.91575	0.816234	1.0274	1.01642	0.917194	1.12639	1.1136	1.00356	1.23572	1.06543	0.985752	1.15155	0.984694	0.884622	1.09609	1.04126	0.947879	1.14384
77.0%	1.03198	0.996574	1.06864	1.04576	0.996126	1.09786	1.01767	0.967906	1.07	1.06527	1.01399	1.11914	0.99958	0.951402	1.0502	1.07812	0.889238	1.30711	1.04029	0.860768	1.25725	1.03314	0.995957	1.07171	1.05653	0.971619	1.14885	1.02904	0.990213	1.0694	1.01857	0.974352	1.0648	1.05444	0.996456	1.1158	1.029	0.975521	1.0854	1.03463	0.987964	1.08349	1.03326	0.980736	1.0886	1.03084	0.983551	1.08041	1.00974	0.953329	1.06949	1.11385	1.02254	1.21332	1.02464	0.972154	1.07996	1.04331	0.927056	1.17414	1.02304	0.98497	1.06258	1.03388	0.935686	1.14238	1.0094	0.900209	1.13183	1.15689	0.987165	1.35579	0.913383	0.808719	1.03159	1.02048	0.915173	1.13791	1.11644	1.00084	1.2454	1.06722	0.983845	1.15767	0.982832	0.877938	1.10026	1.04376	0.946845	1.1506
78.0%	1.0326	0.995355	1.07124	1.04548	0.993325	1.10038	1.01926	0.966875	1.07448	1.06843	1.01439	1.12536	0.997798	0.947237	1.05106	1.10102	0.899383	1.34787	1.04701	0.858285	1.27723	1.03281	0.993719	1.07344	1.05892	0.969246	1.15688	1.02958	0.988761	1.07208	1.01811	0.97169	1.06676	1.05697	0.995812	1.12189	1.02946	0.973237	1.08893	1.03543	0.986345	1.08696	1.03518	0.979881	1.09361	1.03041	0.980724	1.08262	1.01159	0.952195	1.07469	1.1194	1.02318	1.22467	1.02322	0.96811	1.08146	1.04747	0.924659	1.18658	1.02314	0.983121	1.06479	1.03344	0.929873	1.14854	1.00773	0.893293	1.13682	1.1621	0.983365	1.37331	0.911261	0.801102	1.03657	1.02477	0.91306	1.15014	1.11907	0.99784	1.25503	1.06898	0.981712	1.16401	0.980904	0.870903	1.1048	1.04654	0.945628	1.15821
79.0%	1.03325	0.994115	1.07392	1.04518	0.990441	1.10294	1.02092	0.965856	1.07913	1.07159	1.01471	1.13165	0.99609	0.943096	1.05206	1.12471	0.909612	1.39067	1.0541	0.855829	1.29831	1.03248	0.991438	1.07523	1.06122	0.966705	1.16498	1.03015	0.987303	1.07487	1.0177	0.969021	1.06882	1.0595	0.995087	1.12809	1.03001	0.97097	1.09264	1.03621	0.984649	1.09048	1.03716	0.979008	1.09877	1.02999	0.977846	1.0849	1.01354	0.951081	1.0801	1.12492	1.02364	1.23622	1.02178	0.964004	1.08302	1.05166	0.922178	1.19932	1.02328	0.981268	1.0671	1.033	0.923826	1.15507	1.00595	0.885894	1.14229	1.16714	0.979007	1.39143	0.90951	0.793748	1.04216	1.02935	0.91083	1.16329	1.12158	0.994592	1.26478	1.07072	0.979409	1.17055	0.978968	0.863684	1.10964	1.04975	0.944177	1.16714
80.0%	1.03395	0.992907	1.07669	1.04489	0.987558	1.10556	1.02268	0.964892	1.08392	1.07472	1.01496	1.13799	0.994514	0.93907	1.05323	1.14884	0.91976	1.43497	1.06157	0.853494	1.32036	1.0322	0.989186	1.07709	1.06342	0.964055	1.17303	1.03081	0.985895	1.07777	1.01737	0.966415	1.07102	1.06203	0.994328	1.13434	1.03069	0.968796	1.09653	1.037	0.982927	1.09404	1.0392	0.978163	1.10406	1.0296	0.974994	1.08727	1.01558	0.950023	1.08567	1.13041	1.024	1.24788	1.02039	0.959932	1.08467	1.05586	0.919672	1.21221	1.02351	0.979471	1.06953	1.03261	0.917713	1.16189	1.00409	0.877985	1.14832	1.17226	0.973766	1.41122	0.908145	0.786616	1.04845	1.03403	0.908615	1.17676	1.12411	0.991025	1.27507	1.07247	0.976975	1.1773	0.97709	0.856515	1.11464	1.05338	0.942563	1.17722
81.0%	1.03475	0.991753	1.0796	1.04467	0.984683	1.1083	1.02457	0.964001	1.08894	1.07789	1.0152	1.14446	0.993087	0.93515	1.05461	1.17368	0.929935	1.48132	1.06957	0.851323	1.34376	1.03199	0.986973	1.07907	1.06556	0.961291	1.18115	1.03158	0.984561	1.08085	1.01716	0.963879	1.07339	1.06462	0.993564	1.14075	1.03155	0.966741	1.1007	1.0378	0.981186	1.09769	1.04137	0.977372	1.10955	1.0293	0.972173	1.08978	1.01776	0.949032	1.09147	1.13598	1.0243	1.25983	1.01907	0.955882	1.08644	1.06014	0.917143	1.22543	1.02385	0.977744	1.07212	1.03235	0.911794	1.16884	1.00227	0.87	1.15464	1.17723	0.967673	1.43217	0.907244	0.779977	1.05528	1.0386	0.906549	1.18989	1.12656	0.987391	1.28535	1.07426	0.974457	1.18427	0.97522	0.84917	1.11998	1.05708	0.941015	1.18745
82.0%	1.03566	0.990706	1.08265	1.04453	0.981898	1.11117	1.0266	0.963232	1.09414	1.08111	1.01545	1.15101	0.991862	0.931425	1.05622	1.19891	0.94	1.52914	1.07811	0.849431	1.36835	1.0319	0.984868	1.08118	1.06762	0.958474	1.1892	1.0325	0.983356	1.08411	1.01711	0.961485	1.07595	1.06726	0.992842	1.14726	1.03262	0.964883	1.10512	1.03865	0.979476	1.10141	1.04365	0.976683	1.11521	1.02911	0.969459	1.09243	1.02008	0.948152	1.09746	1.14161	1.02461	1.27197	1.01787	0.951946	1.08835	1.06446	0.914657	1.2388	1.02433	0.976149	1.07489	1.03226	0.90614	1.17593	1.00055	0.862172	1.16113	1.18177	0.960804	1.45355	0.906838	0.773913	1.06259	1.04297	0.904693	1.20239	1.12906	0.983651	1.29596	1.07607	0.97194	1.19137	0.973402	0.841788	1.12559	1.0608	0.939618	1.1976
83.0%	1.03673	0.989806	1.08587	1.04454	0.97925	1.11418	1.0288	0.962622	1.09954	1.08439	1.01576	1.15765	0.990881	0.927946	1.05808	1.22445	0.949939	1.57829	1.08729	0.847916	1.39423	1.03195	0.982913	1.08344	1.06961	0.95563	1.19717	1.03361	0.982328	1.08757	1.01725	0.959278	1.07872	1.06999	0.992201	1.15388	1.03397	0.963283	1.10985	1.03957	0.977828	1.1052	1.04609	0.976138	1.12106	1.02907	0.966896	1.09524	1.02255	0.947414	1.10365	1.14735	1.02499	1.28432	1.01681	0.94817	1.09042	1.06885	0.912254	1.25233	1.02499	0.974728	1.07784	1.03239	0.900832	1.18315	0.998993	0.854708	1.16764	1.18569	0.953039	1.47514	0.906967	0.768403	1.07052	1.04733	0.902992	1.21473	1.13158	0.979955	1.30667	1.07799	0.969428	1.19871	0.97169	0.834548	1.13137	1.06476	0.938353	1.2082
84.0%	1.03801	0.98909	1.08934	1.04472	0.976755	1.11742	1.03126	0.962212	1.10525	1.08781	1.01616	1.16451	0.990183	0.92472	1.06028	1.25065	0.959895	1.62948	1.09738	0.846878	1.42198	1.03221	0.981133	1.08594	1.07154	0.952745	1.20515	1.03497	0.981516	1.09133	1.01763	0.957281	1.08179	1.07288	0.991678	1.16073	1.03568	0.96199	1.11502	1.04058	0.976254	1.10914	1.04877	0.975781	1.12721	1.02922	0.964499	1.09829	1.02525	0.946852	1.11014	1.15335	1.02552	1.29711	1.01593	0.944549	1.09271	1.07339	0.909939	1.2662	1.02589	0.973513	1.08108	1.03281	0.895858	1.19069	0.997674	0.847834	1.17399	1.18835	0.945243	1.49398	0.907655	0.763769	1.07865	1.05178	0.901437	1.2272	1.13412	0.97646	1.31722	1.08011	0.966886	1.2066	0.970069	0.827333	1.13743	1.06906	0.93728	1.21937
85.0%	1.03957	0.988624	1.09315	1.04516	0.974467	1.12098	1.03404	0.962071	1.11138	1.09145	1.01672	1.17167	0.989844	0.921811	1.0629	1.27765	0.969922	1.68302	1.10869	0.846491	1.4521	1.03272	0.979585	1.08875	1.07345	0.949823	1.21316	1.03667	0.980993	1.0955	1.01834	0.955558	1.08524	1.076	0.99133	1.16791	1.03787	0.961103	1.12076	1.04173	0.974787	1.11328	1.05176	0.97568	1.13378	1.02964	0.962323	1.10167	1.02825	0.946523	1.11703	1.15972	1.0263	1.31049	1.01529	0.941128	1.0953	1.07816	0.907755	1.28054	1.0271	0.972571	1.08469	1.0336	0.891408	1.19847	0.996629	0.84171	1.18006	1.18965	0.937362	1.50983	0.90902	0.759741	1.08763	1.05632	0.900078	1.23969	1.13673	0.973202	1.32773	1.08247	0.964448	1.21493	0.968596	0.820288	1.14372	1.07366	0.9365	1.2309
86.0%	1.04153	0.988507	1.09739	1.04594	0.972484	1.12495	1.03725	0.9623	1.11804	1.09538	1.01751	1.17921	0.989987	0.919335	1.06607	1.30548	0.980031	1.73901	1.12159	0.847019	1.48518	1.0336	0.978367	1.09196	1.07532	0.946886	1.22116	1.03881	0.980872	1.10018	1.01947	0.954217	1.08919	1.07944	0.991244	1.17548	1.04069	0.960776	1.12726	1.04309	0.973487	1.11767	1.05519	0.975942	1.14087	1.03042	0.960462	1.10547	1.03164	0.946516	1.12442	1.16661	1.02745	1.32462	1.01497	0.937997	1.09827	1.08321	0.905771	1.29542	1.02874	0.972007	1.08878	1.03485	0.887683	1.2064	0.995856	0.836203	1.18599	1.18941	0.92981	1.5215	0.91121	0.756551	1.09749	1.06117	0.898924	1.2527	1.13954	0.970191	1.33844	1.08506	0.962259	1.22353	0.967341	0.813622	1.1501	1.07865	0.936088	1.24293
87.0%	1.04395	0.988878	1.1021	1.04718	0.97099	1.12935	1.04095	0.963032	1.12517	1.09961	1.01863	1.18703	0.99077	0.917519	1.06987	1.33336	0.989943	1.79592	1.13626	0.848801	1.52106	1.03495	0.977645	1.09562	1.0771	0.944044	1.22891	1.04151	0.981311	1.10541	1.02116	0.95344	1.09369	1.0832	0.991533	1.18335	1.0443	0.961223	1.13455	1.04469	0.972467	1.12227	1.05909	0.976697	1.14843	1.03166	0.959098	1.10972	1.03545	0.94695	1.13222	1.17401	1.02912	1.33929	1.01511	0.935363	1.10166	1.08851	0.904137	1.31049	1.0309	0.971981	1.09339	1.0366	0.884923	1.21427	0.9954	0.831408	1.19174	1.18772	0.922736	1.5288	0.914362	0.754469	1.10814	1.06641	0.898083	1.26628	1.14246	0.967672	1.34883	1.08801	0.96041	1.23256	0.966349	0.807332	1.15669	1.08467	0.936184	1.25671
88.0%	1.04689	0.989866	1.1072	1.04897	0.970198	1.13414	1.04512	0.964382	1.13261	1.10405	1.02014	1.19486	0.992336	0.916618	1.07431	1.3599	0.999183	1.85085	1.15255	0.852148	1.55884	1.03686	0.977595	1.09971	1.07872	0.941458	1.236	1.04481	0.982455	1.11113	1.02348	0.953423	1.09869	1.08725	0.99231	1.19127	1.04875	0.962651	1.14255	1.04653	0.971863	1.12693	1.06344	0.978063	1.15626	1.03346	0.958435	1.11436	1.03963	0.947933	1.14019	1.18177	1.03143	1.35403	1.01583	0.933477	1.10546	1.09391	0.903029	1.32514	1.03364	0.97265	1.09845	1.03894	0.883231	1.22211	0.995319	0.827428	1.19728	1.18455	0.915806	1.53216	0.918774	0.753749	1.11993	1.07173	0.897737	1.27944	1.1457	0.965659	1.3593	1.09139	0.959096	1.24192	0.965748	0.801825	1.16318	1.09113	0.936979	1.27065
89.0%	1.0504	0.991595	1.11269	1.0514	0.970278	1.13931	1.04978	0.966463	1.14028	1.10868	1.0221	1.20259	0.994825	0.916835	1.07945	1.38415	1.00744	1.90171	1.17056	0.857376	1.59815	1.03941	0.978369	1.10426	1.08013	0.939228	1.24218	1.04879	0.984443	1.11734	1.02654	0.954329	1.10422	1.09158	0.993677	1.19912	1.05417	0.965252	1.15129	1.04865	0.971778	1.13161	1.06826	0.980155	1.16429	1.03591	0.958635	1.11942	1.04419	0.949565	1.14823	1.18988	1.03451	1.36858	1.01726	0.932528	1.10968	1.09934	0.902577	1.339	1.03705	0.974155	1.104	1.04198	0.882761	1.22993	0.995689	0.824361	1.20263	1.17971	0.908677	1.53159	0.924544	0.754754	1.13253	1.07702	0.898	1.29172	1.14929	0.964368	1.36968	1.09517	0.958544	1.25127	0.965646	0.797365	1.16944	1.09824	0.93862	1.285
90.0%	1.05474	0.994309	1.11884	1.05473	0.971463	1.14513	1.05521	0.969521	1.14846	1.1137	1.02472	1.21042	0.998547	0.918457	1.08562	1.40589	1.01465	1.94798	1.19125	0.865154	1.64027	1.04286	0.980206	1.10952	1.08133	0.937379	1.2474	1.05373	0.987554	1.12434	1.03062	0.956423	1.11058	1.09639	0.995831	1.2071	1.06098	0.969406	1.1612	1.05119	0.972351	1.13642	1.07383	0.983222	1.17279	1.03926	0.959933	1.12514	1.04934	0.952054	1.15657	1.19866	1.03867	1.38329	1.01961	0.932732	1.11458	1.10497	0.902929	1.35221	1.0414	0.976756	1.11031	1.04621	0.883837	1.23841	0.996678	0.822334	1.20799	1.17295	0.901003	1.52698	0.931729	0.757706	1.14572	1.08235	0.89901	1.30307	1.15363	0.964064	1.38048	1.0998	0.95901	1.26125	0.966144	0.794288	1.17518	1.10698	0.941643	1.30134
91.0%	1.06027	0.998388	1.12598	1.05933	0.974154	1.15194	1.06173	0.973929	1.15744	1.11932	1.02824	1.21848	1.00399	0.921986	1.09329	1.42425	1.02047	1.98781	1.21587	0.876525	1.68659	1.04758	0.983498	1.11583	1.08228	0.935989	1.25144	1.06006	0.992223	1.13254	1.03614	0.960143	1.11816	1.10193	0.99907	1.21539	1.06975	0.975714	1.17285	1.05434	0.973809	1.14152	1.08048	0.987638	1.18206	1.04387	0.962722	1.13186	1.05538	0.955717	1.16543	1.20848	1.04434	1.39843	1.02326	0.934481	1.12047	1.11093	0.904341	1.3647	1.04708	0.98087	1.11776	1.05191	0.886998	1.24748	0.998446	0.821729	1.21317	1.16355	0.891839	1.51804	0.941277	0.763292	1.16076	1.08736	0.90078	1.31258	1.15904	0.96534	1.39161	1.10543	0.960935	1.27165	0.967366	0.7927	1.18052	1.11763	0.946619	1.31955
92.0%	1.06742	1.00428	1.13452	1.06564	0.978818	1.16016	1.06976	0.980125	1.1676	1.12579	1.03295	1.22697	1.01177	0.928033	1.10305	1.43809	1.02438	2.0189	1.24599	0.89278	1.73895	1.05402	0.988715	1.12364	1.08291	0.935099	1.25408	1.06829	0.998968	1.14241	1.04362	0.966017	1.12746	1.10849	1.00372	1.22419	1.08122	0.984903	1.18696	1.05831	0.976413	1.14708	1.08863	0.99384	1.19245	1.0502	0.967471	1.14	1.06262	0.960921	1.17507	1.21978	1.05201	1.41431	1.02865	0.938242	1.12777	1.11738	0.907076	1.37644	1.05458	0.986991	1.1268	1.05899	0.892282	1.25684	1.00114	0.822656	1.21835	1.15074	0.879757	1.5052	0.953777	0.772136	1.17815	1.09273	0.903643	1.32139	1.16564	0.968691	1.40264	1.11186	0.964396	1.28187	0.969399	0.792707	1.18547	1.13077	0.954202	1.34001
93.0%	1.07685	1.01266	1.14511	1.07436	0.986158	1.17046	1.07993	0.988748	1.17951	1.13344	1.03925	1.23617	1.02282	0.937532	1.11587	1.44557	1.02544	2.03783	1.28405	0.9159	1.80018	1.06288	0.996558	1.13362	1.08309	0.934707	1.25503	1.07918	1.00857	1.15473	1.05385	0.974836	1.13927	1.11648	1.01026	1.23386	1.09652	0.99807	1.20469	1.06344	0.980531	1.15336	1.09887	1.00246	1.20455	1.05894	0.974881	1.15024	1.07156	0.96819	1.18596	1.23316	1.06233	1.43146	1.03649	0.944721	1.13718	1.12453	0.911476	1.38739	1.06465	0.995866	1.13818	1.06786	0.899922	1.26713	1.0053	0.825437	1.22436	1.13285	0.861593	1.48951	0.97165	0.786319	1.20066	1.09836	0.907746	1.32899	1.17339	0.974276	1.4132	1.11964	0.969776	1.29267	0.97255	0.79452	1.19047	1.14701	0.965137	1.36315
94.0%	1.08908	1.02406	1.15823	1.0861	0.996783	1.18343	1.09264	1.00025	1.19357	1.14242	1.04732	1.24615	1.03804	0.951348	1.13264	1.44375	1.02205	2.03943	1.33187	0.947632	1.87191	1.07476	1.00763	1.14636	1.08266	0.934669	1.25408	1.09336	1.02166	1.17008	1.06752	0.987291	1.15427	1.12611	1.01894	1.24455	1.11658	1.01614	1.22696	1.06997	0.986433	1.16058	1.11162	1.01392	1.21872	1.07069	0.985565	1.16316	1.08249	0.977859	1.19833	1.24887	1.07565	1.44999	1.04743	0.954572	1.14933	1.13234	0.917671	1.39723	1.07788	1.00811	1.15248	1.07965	0.910808	1.2798	1.01177	0.830597	1.23247	1.10903	0.833562	1.47554	0.995805	0.80679	1.2291	1.10445	0.913462	1.33538	1.18238	0.982081	1.42354	1.12973	0.977957	1.30506	0.977405	0.798745	1.19603	1.1674	0.980504	1.38993
95.0%	1.106	1.04019	1.17598	1.10284	1.01243	1.20133	1.10968	1.01617	1.2118	1.15371	1.05799	1.25808	1.06018	0.971924	1.15646	1.42812	1.01103	2.01729	1.39669	0.993321	1.96385	1.09165	1.02373	1.16408	1.0813	0.934396	1.2513	1.11305	1.04027	1.19092	1.08692	1.00542	1.17503	1.13857	1.03075	1.25767	1.14468	1.04201	1.25746	1.07883	0.9949	1.16985	1.12861	1.02973	1.23699	1.08743	1.00127	1.181	1.09684	0.991103	1.21385	1.26866	1.09331	1.47213	1.06348	0.96953	1.16653	1.14141	0.926039	1.40687	1.09641	1.02564	1.17206	1.09735	0.927258	1.29864	1.02202	0.838349	1.24592	1.07925	0.792016	1.47064	1.02801	0.834692	1.2661	1.11143	0.921381	1.34068	1.19421	0.993229	1.43586	1.14335	0.990127	1.32027	0.985075	0.806408	1.20333	1.1944	1.00252	1.423
96.0%	1.13102	1.06385	1.20244	1.12826	1.0359	1.22885	1.13415	1.03878	1.23828	1.16889	1.07212	1.27439	1.09449	1.00351	1.19372	1.38933	0.984787	1.96006	1.49186	1.06218	2.09536	1.11725	1.04785	1.19124	1.07833	0.931824	1.24788	1.14231	1.06778	1.22204	1.11631	1.03268	1.20672	1.15584	1.04677	1.27626	1.18688	1.08059	1.30363	1.09168	1.00692	1.18357	1.15292	1.05205	1.26346	1.11286	1.02487	1.20839	1.117	1.00946	1.23599	1.29535	1.1167	1.50259	1.08842	0.992459	1.19365	1.15253	0.93619	1.41885	1.12414	1.05166	1.20161	1.12749	0.952689	1.33435	1.03834	0.846792	1.27322	1.04079	0.730029	1.48383	1.0819	0.879906	1.33026	1.1207	0.932606	1.34674	1.21199	1.00931	1.45538	1.16359	1.00873	1.34223	0.997964	0.818873	1.21622	1.24732	1.04776	1.48488
97.0%	1.16981	1.09835	1.24591	1.16859	1.07019	1.27605	1.17106	1.06989	1.28179	1.19025	1.08905	1.30085	1.15014	1.05175	1.25774	1.31225	0.926973	1.85766	1.64101	1.16602	2.30949	1.1578	1.08364	1.23704	1.07257	0.920226	1.25014	1.18794	1.10847	1.27311	1.16294	1.07334	1.26003	1.1809	1.06642	1.30768	1.25366	1.13825	1.38077	1.11113	1.02242	1.20753	1.18939	1.08233	1.30705	1.1532	1.05952	1.25515	1.14672	1.03325	1.27264	1.33311	1.14427	1.55311	1.12878	1.02642	1.24134	1.16657	0.94348	1.4424	1.16763	1.09014	1.25064	1.17395	0.980946	1.40493	1.06465	0.848239	1.33628	0.993587	0.647263	1.52521	1.1996	0.962601	1.49495	1.13297	0.938081	1.36835	1.24053	1.02703	1.49841	1.19638	1.03582	1.38183	1.02277	0.83568	1.25174	1.3156	1.10426	1.56738
98.0%	1.23456	1.1478	1.32788	1.23734	1.11759	1.36994	1.23113	1.10916	1.36652	1.22261	1.10351	1.35457	1.24767	1.12485	1.3839	1.17332	0.802587	1.71531	1.90062	1.31612	2.74469	1.22685	1.13575	1.32525	1.06172	0.881634	1.27858	1.26477	1.16824	1.36928	1.24271	1.13299	1.36306	1.2201	1.08382	1.37353	1.36858	1.22417	1.53003	1.14266	1.03777	1.25816	1.24849	1.11933	1.39255	1.22198	1.10809	1.34757	1.19397	1.05874	1.34649	1.39083	1.16549	1.65974	1.19875	1.07372	1.33835	1.18541	0.930475	1.5102	1.24116	1.14634	1.34383	1.24622	0.998751	1.55502	1.10446	0.828717	1.47196	0.925747	0.527905	1.62341	1.36752	1.04022	1.79781	1.14439	0.90755	1.44304	1.27819	1.02852	1.58846	1.24806	1.06305	1.46527	1.0598	0.839432	1.33803	1.40071	1.16499	1.68412
99.0%	1.33023	1.20585	1.46744	1.34051	1.16864	1.53766	1.31822	1.14547	1.51702	1.26664	1.10355	1.45382	1.39913	1.21651	1.60916	0.987327	0.610854	1.59582	2.31887	1.47242	3.65193	1.33045	1.19811	1.47741	1.04542	0.804829	1.35793	1.37958	1.24074	1.53397	1.36344	1.20452	1.54333	1.27481	1.0854	1.49726	1.54572	1.33048	1.79579	1.18759	1.04291	1.35234	1.3338	1.1512	1.54536	1.32527	1.16172	1.51184	1.261	1.073	1.48193	1.47056	1.1585	1.86668	1.3051	1.12465	1.51451	1.20861	0.874569	1.67025	1.35123	1.21405	1.50391	1.39815	0.983667	1.98727	1.15575	0.785607	1.7003	0.841112	0.392616	1.80194	1.55116	1.09181	2.20375	1.15366	0.847938	1.56962	1.3315	0.997698	1.77699	1.32698	1.07074	1.64453	1.12792	0.804436	1.58149	1.5326	1.23407	1.90335
99.1%	1.34399	1.21325	1.48883	1.35543	1.17477	1.56388	1.33067	1.1494	1.54052	1.27278	1.10244	1.46943	1.42148	1.2286	1.64466	0.963664	0.585767	1.58536	2.3831	1.48971	3.81227	1.34544	1.20613	1.50083	1.04315	0.793473	1.3714	1.39622	1.25014	1.55938	1.38102	1.21371	1.57139	1.2825	1.08436	1.51685	1.5719	1.34445	1.83784	1.19392	1.04267	1.36711	1.34598	1.15446	1.56927	1.34021	1.16826	1.53747	1.27049	1.07373	1.5033	1.4818	1.15553	1.90021	1.32055	1.13073	1.54223	1.21176	0.864987	1.69756	1.36717	1.2228	1.52859	1.41701	0.97983	2.04924	1.1612	0.780554	1.72747	0.831469	0.378547	1.8263	1.57673	1.09743	2.26536	1.15476	0.839756	1.58793	1.33805	0.992411	1.80408	1.33705	1.06985	1.67098	1.1368	0.798023	1.61939	1.55295	1.24247	1.94102
99.2%	1.35916	1.22121	1.51268	1.37188	1.18128	1.59324	1.34437	1.1535	1.56683	1.2795	1.10103	1.4869	1.44625	1.24168	1.68452	0.938527	0.559175	1.57524	2.45511	1.50762	3.99806	1.36196	1.21478	1.52698	1.04069	0.781064	1.38662	1.41458	1.26029	1.58776	1.40043	1.22361	1.6028	1.29093	1.083	1.53879	1.60093	1.35957	1.88514	1.20086	1.04224	1.38361	1.35938	1.1578	1.59605	1.35669	1.17523	1.56617	1.28091	1.07431	1.52725	1.49414	1.15194	1.93801	1.33759	1.13719	1.57331	1.2152	0.854284	1.7286	1.38476	1.23224	1.55615	1.43435	0.976146	2.10764	1.16751	0.774647	1.75961	0.821189	0.363876	1.85324	1.60658	1.10364	2.3387	1.15621	0.828836	1.61288	1.34486	0.986719	1.833	1.3491	1.06844	1.70347	1.14642	0.790857	1.66184	1.5803	1.25303	1.99305
99.3%	1.37669	1.2302	1.54062	1.39092	1.18852	1.62778	1.3602	1.15796	1.59777	1.28722	1.09919	1.50741	1.47507	1.25654	1.7316	0.910607	0.529803	1.56512	2.54005	1.52701	4.22514	1.38109	1.22455	1.55764	1.03788	0.766885	1.40465	1.43585	1.27178	1.62108	1.42294	1.2348	1.63976	1.30064	1.0812	1.56461	1.63476	1.37677	1.9411	1.20883	1.04155	1.40298	1.37485	1.16138	1.62755	1.37577	1.18302	1.59992	1.29293	1.07472	1.55544	1.50837	1.14745	1.98281	1.35733	1.14436	1.60993	1.21914	0.841797	1.76564	1.40513	1.24292	1.5885	1.45319	0.972015	2.17256	1.17543	0.767178	1.80093	0.809656	0.347827	1.88468	1.64432	1.11104	2.43357	1.15783	0.816482	1.64189	1.35315	0.979574	1.86919	1.3632	1.06639	1.74261	1.1576	0.782323	1.7129	1.61117	1.26405	2.05361
99.4%	1.39746	1.24058	1.57417	1.41349	1.19677	1.66946	1.37893	1.16292	1.63506	1.2963	1.0968	1.53208	1.50947	1.27384	1.78869	0.879042	0.49693	1.55498	2.643	1.54838	4.51145	1.40378	1.23586	1.59451	1.03462	0.750381	1.42652	1.4611	1.2851	1.6612	1.4497	1.24773	1.68436	1.31206	1.07881	1.59575	1.67518	1.39677	2.00908	1.21821	1.04051	1.42625	1.39314	1.1653	1.66554	1.39839	1.19192	1.64063	1.3071	1.0749	1.58947	1.52517	1.14179	2.03727	1.38076	1.15252	1.6542	1.22377	0.826962	1.81097	1.4293	1.2553	1.62743	1.4747	0.967173	2.24854	1.18423	0.75884	1.84809	0.797303	0.331121	1.91982	1.69384	1.12007	2.56153	1.15966	0.802446	1.6759	1.36234	0.971419	1.91057	1.37994	1.06351	1.79053	1.16753	0.774624	1.75971	1.65364	1.27791	2.13985
99.5%	1.423	1.253	1.61607	1.44129	1.20649	1.72179	1.40193	1.16861	1.68184	1.30737	1.09361	1.56292	1.55216	1.29472	1.86079	0.842312	0.459293	1.54474	2.77315	1.57262	4.89016	1.43172	1.24943	1.64061	1.03068	0.730575	1.45405	1.49224	1.30112	1.71144	1.48275	1.26325	1.74038	1.32602	1.07558	1.63478	1.72542	1.42093	2.09516	1.22965	1.03899	1.4553	1.4156	1.1697	1.7132	1.42626	1.20246	1.69172	1.32447	1.07477	1.63217	1.54573	1.13442	2.10618	1.40964	1.16212	1.70989	1.22938	0.808794	1.86868	1.45911	1.27016	1.67616	1.49893	0.961605	2.33651	1.19406	0.749508	1.9023	0.782583	0.311872	1.96374	1.75055	1.12961	2.7128	1.16202	0.784427	1.72136	1.37422	0.96062	1.96589	1.3998	1.05958	1.84927	1.17948	0.765256	1.81791	1.69589	1.29043	2.22875
99.6%	1.45524	1.26823	1.66982	1.47642	1.2182	1.78938	1.43091	1.17528	1.74214	1.32119	1.08929	1.60247	1.60662	1.32056	1.95465	0.799011	0.416013	1.53461	2.94297	1.60051	5.41145	1.46705	1.26609	1.6999	1.02582	0.706436	1.48961	1.53167	1.32083	1.77617	1.52465	1.2823	1.81281	1.34349	1.07118	1.68502	1.78963	1.45083	2.20754	1.24395	1.03678	1.49253	1.44388	1.17475	1.77466	1.46149	1.21521	1.75768	1.34625	1.07417	1.68725	1.57155	1.12471	2.19591	1.4462	1.17366	1.78202	1.23636	0.786196	1.94428	1.49682	1.28844	1.7389	1.52628	0.95523	2.43872	1.20695	0.737304	1.97575	0.764856	0.289644	2.01974	1.82399	1.14094	2.91597	1.16533	0.759141	1.78886	1.3958	0.940533	2.07144	1.42322	1.05443	1.921	1.1913	0.755941	1.87738	1.73525	1.30116	2.31417
99.7%	1.50679	1.29172	1.75768	1.53274	1.23591	1.90085	1.47714	1.18499	1.84131	1.34297	1.08197	1.66692	1.69509	1.36094	2.11128	0.736082	0.35572	1.52316	3.22782	1.64024	6.35204	1.52369	1.29187	1.79711	1.01833	0.669895	1.54799	1.59504	1.35144	1.88255	1.59215	1.31178	1.93245	1.37109	1.06365	1.7674	1.89421	1.49761	2.39585	1.26651	1.03278	1.55315	1.48895	1.18189	1.87578	1.51798	1.2346	1.86641	1.38083	1.07249	1.77782	1.61253	1.10865	2.34542	1.50491	1.19109	1.90141	1.24728	0.751207	2.07096	1.55738	1.31677	1.84196	1.57117	0.944672	2.61315	1.2229	0.722314	2.07042	0.741297	0.261709	2.09974	1.95318	1.15866	3.29249	1.16888	0.732508	1.8652	1.4155	0.921974	2.17322	1.4492	1.04823	2.00354	1.20539	0.744834	1.95071	1.78045	1.31254	2.41517
99.8%	1.57238	1.32039	1.87247	1.60459	1.25705	2.0482	1.53575	1.19612	1.97181	1.3701	1.07231	1.7506	1.81001	1.41105	2.32178	0.665775	0.292712	1.51431	3.6142	1.68434	7.7552	1.596	1.32346	1.92467	1.00923	0.627075	1.62427	1.67616	1.38906	2.0226	1.67884	1.34791	2.091	1.40565	1.05366	1.87522	2.03055	1.5557	2.65035	1.29468	1.02722	1.63177	1.54603	1.1898	2.0089	1.5901	1.2579	2.01004	1.42436	1.06954	1.89687	1.66414	1.08799	2.5454	1.58001	1.21185	2.06001	1.26079	0.709236	2.24126	1.63485	1.35156	1.97751	1.63509	0.929677	2.87574	1.26572	0.683213	2.34489	0.685037	0.202274	2.32	2.26757	1.19404	4.30626	1.17776	0.668405	2.07527	1.43168	0.906741	2.26053	1.48209	1.03991	2.11229	1.22774	0.727325	2.07247	1.82924	1.32389	2.5275
99.9%	1.66854	1.36055	2.04625	1.71033	1.28599	2.27468	1.6213	1.21072	2.17112	1.40882	1.05805	1.87587	1.98321	1.48263	2.6528	0.578881	0.222164	1.50836	4.23074	1.74017	10.2859	1.70249	1.36788	2.11896	0.996685	0.571201	1.73911	1.7961	1.44221	2.23682	1.80752	1.3988	2.33567	1.45525	1.03887	2.03852	2.237	1.63882	3.05351	1.33497	1.01869	1.74943	1.62921	1.19979	2.21231	1.69631	1.29	2.23061	1.48729	1.06435	2.07829	1.73881	1.05824	2.85704	1.69092	1.24022	2.30541	1.27984	0.653206	2.50761	1.74923	1.40061	2.18462	1.95136	0.861062	4.42221	1.47573	0.524921	4.1488	0.447387	0.0493931	4.05228	2.70629	1.23272	5.94133	1.18579	0.614447	2.28839	1.47095	0.870299	2.48614	1.5289	1.02757	2.27483	1.28807	0.681724	2.43373	1.92511	1.34397	2.75754
100.0%	2.15414	1.54187	3.00953	2.2509	1.41078	3.5913	2.0473	1.26857	3.30406	1.58833	0.993418	2.5395	2.93877	1.82465	4.73315	0.317105	0.0660701	1.52195	8.33288	1.94864	35.6334	2.24804	1.57053	3.21782	0.944467	0.379234	2.35216	2.41823	1.68784	3.46469	2.48379	1.63256	3.77887	1.68945	0.971573	2.93777	3.39339	2.03826	5.64948	1.52314	0.977849	2.3725	2.04137	1.23668	3.36968	2.24055	1.43033	3.50971	1.79143	1.03564	3.09881	2.10029	0.930586	4.74027	2.26422	1.36223	3.76346	1.36517	0.452261	4.12086	2.34009	1.62604	3.36773	2.62011	0.751403	9.13621	1.72975	0.395896	7.55763	0.290258	0.0116742	7.21675	4.23887	1.32562	13.5544	1.21143	0.468523	3.1323	1.66654	0.711221	3.90506	1.87347	0.938876	3.73841	1.55409	0.520494	4.64021	2.48067	1.42921	4.30568
