## Supplemental Table S13 for "Air temperature and thrombotic cardiovascular disease in England: case time series studies using whole-population electronic health records during 2020-2022"

### Sheet: Sheet1
percentile	lag0_21_overall	lag0_21_overall_lower	lag0_21_overall_upper	lag0_21_Female	lag0_21_Female_lower	lag0_21_Female_upper	lag0_21_Male	lag0_21_Male_lower	lag0_21_Male_upper	lag0_21_Age 18-64 years	lag0_21_Age 18-64 years_lower	lag0_21_Age 18-64 years_upper	lag0_21_Age 65 years and older	lag0_21_Age 65 years and older_lower	lag0_21_Age 65 years and older_upper	lag0_21_Asian or Asian British	lag0_21_Asian or Asian British_lower	lag0_21_Asian or Asian British_upper	lag0_21_Black, Black British, Caribbean or African	lag0_21_Black, Black British, Caribbean or African_lower	lag0_21_Black, Black British, Caribbean or African_upper	lag0_21_White	lag0_21_White_lower	lag0_21_White_upper	lag0_21_Rural	lag0_21_Rural_lower	lag0_21_Rural_upper	lag0_21_Urban	lag0_21_Urban_lower	lag0_21_Urban_upper	lag0_21_Most deprived (quint. 1-3)	lag0_21_Most deprived (quint. 1-3)_lower	lag0_21_Most deprived (quint. 1-3)_upper	lag0_21_Least deprived (quint. 4-5)	lag0_21_Least deprived (quint. 4-5)_lower	lag0_21_Least deprived (quint. 4-5)_upper	lag0_21_Comorbidities	lag0_21_Comorbidities_lower	lag0_21_Comorbidities_upper	lag0_21_No comorbidities	lag0_21_No comorbidities_lower	lag0_21_No comorbidities_upper	lag0_21_Excess weight	lag0_21_Excess weight_lower	lag0_21_Excess weight_upper	lag0_21_No excess weight	lag0_21_No excess weight_lower	lag0_21_No excess weight_upper	lag0_21_Never smoked	lag0_21_Never smoked_lower	lag0_21_Never smoked_upper	lag0_21_Current smoker	lag0_21_Current smoker_lower	lag0_21_Current smoker_upper	lag0_21_Ex-smoker	lag0_21_Ex-smoker_lower	lag0_21_Ex-smoker_upper	lag0_21_COVID19 diagnosis within 6 mo before first event	lag0_21_COVID19 diagnosis within 6 mo before first event_lower	lag0_21_COVID19 diagnosis within 6 mo before first event_upper	lag0_21_No COVID19 diagnosis within 6 mo before first event	lag0_21_No COVID19 diagnosis within 6 mo before first event_lower	lag0_21_No COVID19 diagnosis within 6 mo before first event_upper	lag0_21_North West	lag0_21_North West_lower	lag0_21_North West_upper	lag0_21_Yorkshire and The Humber	lag0_21_Yorkshire and The Humber_lower	lag0_21_Yorkshire and The Humber_upper	lag0_21_North East	lag0_21_North East_lower	lag0_21_North East_upper	lag0_21_East Midlands	lag0_21_East Midlands_lower	lag0_21_East Midlands_upper	lag0_21_West Midlands	lag0_21_West Midlands_lower	lag0_21_West Midlands_upper	lag0_21_East of England	lag0_21_East of England_lower	lag0_21_East of England_upper	lag0_21_South East	lag0_21_South East_lower	lag0_21_South East_upper	lag0_21_South West	lag0_21_South West_lower	lag0_21_South West_upper	lag0_21_London	lag0_21_London_lower	lag0_21_London_upper
0.0%	0.916766	0.80873	1.03923	0.891691	0.731612	1.0868	0.933674	0.793977	1.09795	0.84823	0.678789	1.05997	0.949751	0.816088	1.1053	1.0241	0.621006	1.68884	0.639765	0.263612	1.55266	0.923093	0.808606	1.05379	0.779893	0.595455	1.02146	0.955594	0.829393	1.101	1.04189	0.885532	1.22586	0.761123	0.625047	0.926824	0.998074	0.837934	1.18882	0.840594	0.70221	1.00625	0.970738	0.805523	1.16984	0.87379	0.737684	1.03501	0.846732	0.673853	1.06396	1.18073	0.891559	1.56369	0.909325	0.758573	1.09004	1.41671	0.90931	2.20724	0.903896	0.786196	1.03922	1.16889	0.83905	1.62839	1.16178	0.824357	1.63731	0.725629	0.414577	1.27006	1.03206	0.750599	1.41907	0.76282	0.539656	1.07827	0.788502	0.57389	1.08337	0.922107	0.670711	1.26773	0.847037	0.536637	1.33698	0.861882	0.619657	1.19879
0.1%	0.93886	0.866238	1.01757	0.933458	0.822095	1.05991	0.942471	0.849323	1.04583	0.891101	0.772247	1.02825	0.961341	0.872154	1.05965	1.01883	0.738928	1.40476	0.75781	0.428525	1.34012	0.941638	0.864899	1.02519	0.854568	0.718746	1.01606	0.962376	0.878709	1.05401	1.02121	0.919913	1.13367	0.830202	0.731671	0.942003	0.991853	0.88649	1.10974	0.887663	0.790855	0.99632	0.972665	0.862869	1.09643	0.911442	0.817541	1.01613	0.885079	0.764367	1.02486	1.11569	0.93139	1.33647	0.93287	0.830417	1.04796	1.23494	0.931032	1.63805	0.931581	0.851691	1.01896	1.08726	0.871993	1.35567	1.09153	0.860191	1.38509	0.801716	0.557622	1.15266	0.983165	0.772912	1.25061	0.864004	0.694095	1.07551	0.845086	0.66573	1.07276	0.94928	0.770337	1.16979	0.880526	0.664929	1.16603	0.901535	0.708162	1.14771
0.2%	0.941892	0.874137	1.0149	0.939263	0.83488	1.0567	0.943668	0.856861	1.03927	0.897071	0.785545	1.02443	0.962922	0.879796	1.0539	1.01812	0.755866	1.37137	0.77539	0.457034	1.3155	0.944178	0.872609	1.02162	0.865216	0.736899	1.01588	0.963298	0.88539	1.04806	1.01844	0.924411	1.12204	0.840028	0.747164	0.944434	0.991014	0.893003	1.09978	0.894237	0.803426	0.995312	0.972926	0.870647	1.08722	0.916664	0.828751	1.0139	0.890405	0.777204	1.02009	1.10717	0.936458	1.309	0.936105	0.840382	1.04273	1.21219	0.93322	1.57454	0.935395	0.860759	1.0165	1.07686	0.875987	1.32379	1.08187	0.865	1.35311	0.81161	0.577896	1.13984	0.974149	0.776832	1.22159	0.877403	0.715464	1.07599	0.857718	0.686919	1.07098	0.953461	0.786218	1.15628	0.885093	0.68372	1.14577	0.910398	0.728624	1.13752
0.3%	0.944	0.879605	1.01311	0.943308	0.843783	1.05457	0.944499	0.862063	1.03482	0.901232	0.794817	1.02189	0.964018	0.885072	1.05001	1.01763	0.767665	1.34898	0.787812	0.477733	1.29915	0.945942	0.87794	1.01921	0.872674	0.749648	1.01589	0.963938	0.889995	1.04402	1.01653	0.927477	1.11414	0.846906	0.758022	0.946211	0.990432	0.897477	1.09302	0.898822	0.812189	0.994695	0.973107	0.876006	1.08097	0.920301	0.836548	1.01244	0.894114	0.786146	1.01691	1.1013	0.939872	1.29044	0.938354	0.84729	1.0392	1.19666	0.93454	1.5323	0.938047	0.867048	1.01486	1.06869	0.879028	1.29927	1.07491	0.868397	1.33054	0.82031	0.59598	1.12908	0.968461	0.779239	1.20363	0.885402	0.728274	1.07643	0.868643	0.705393	1.06967	0.955959	0.795737	1.14844	0.887963	0.695638	1.13346	0.915211	0.739804	1.13221
0.4%	0.945669	0.883916	1.01174	0.946516	0.850833	1.05296	0.945157	0.866153	1.03137	0.904534	0.802168	1.01996	0.964886	0.889222	1.04699	1.01724	0.777003	1.33175	0.79777	0.494634	1.28668	0.947339	0.88214	1.01736	0.878613	0.759809	1.01599	0.964444	0.893614	1.04089	1.01502	0.929862	1.10798	0.852381	0.766666	0.947678	0.989973	0.900981	1.08775	0.902461	0.819135	0.994264	0.97325	0.880212	1.07612	0.923186	0.842718	1.01134	0.897057	0.793229	1.01447	1.09668	0.942499	1.27608	0.940134	0.852742	1.03648	1.18454	0.935448	1.49995	0.940149	0.872013	1.01361	1.0599	0.882177	1.27343	1.06919	0.871139	1.31227	0.828589	0.613383	1.1193	0.963463	0.781302	1.1881	0.892431	0.739548	1.07692	0.877169	0.719885	1.06882	0.957992	0.803487	1.14221	0.890053	0.704358	1.1247	0.91836	0.747138	1.12882
0.5%	0.947033	0.887425	1.01065	0.949143	0.856592	1.05169	0.945693	0.869474	1.02859	0.907238	0.808177	1.01844	0.965595	0.892592	1.04457	1.01692	0.78462	1.318	0.80599	0.508779	1.27682	0.94848	0.885556	1.01588	0.88349	0.768151	1.01615	0.964857	0.89655	1.03837	1.01379	0.93178	1.10302	0.856875	0.773756	0.948924	0.989598	0.903816	1.08352	0.905443	0.824813	0.993954	0.973367	0.883623	1.07223	0.925546	0.847755	1.01048	0.899465	0.799015	1.01254	1.09292	0.94459	1.26455	0.941591	0.857182	1.03431	1.17473	0.936086	1.47421	0.941867	0.876059	1.01262	1.05358	0.88434	1.25521	1.06384	0.87365	1.29544	0.83558	0.628199	1.11142	0.959583	0.782863	1.1762	0.898837	0.749829	1.07746	0.883613	0.730869	1.06828	0.959705	0.810011	1.13706	0.891973	0.712392	1.11682	0.920672	0.75253	1.12638
0.6%	0.948127	0.890226	1.00979	0.951251	0.861201	1.05072	0.946123	0.872118	1.02641	0.909409	0.81299	1.01726	0.966163	0.895277	1.04266	1.01667	0.790707	1.3072	0.812632	0.520327	1.26915	0.949395	0.888281	1.01471	0.887414	0.774857	1.01632	0.965188	0.898887	1.03638	1.0128	0.933295	1.09909	0.860491	0.779452	0.949955	0.989299	0.906065	1.08018	0.907837	0.829362	0.993737	0.973461	0.886334	1.06915	0.927441	0.851786	1.00982	0.901398	0.803646	1.01104	1.08993	0.946224	1.25545	0.942758	0.860727	1.03261	1.16694	0.936522	1.45404	0.943246	0.879292	1.01185	1.049	0.885842	1.24221	1.05951	0.875636	1.282	0.840816	0.639354	1.10576	0.956372	0.784125	1.16646	0.904778	0.759362	1.07804	0.889225	0.740449	1.06789	0.961211	0.815742	1.13262	0.893623	0.719302	1.11019	0.922568	0.756953	1.12442
0.7%	0.949063	0.892613	1.00908	0.953057	0.86514	1.04991	0.946491	0.874367	1.02456	0.911269	0.817104	1.01629	0.966649	0.897561	1.04105	1.01645	0.795898	1.29812	0.818355	0.530355	1.26275	0.950178	0.890601	1.01374	0.890783	0.780606	1.01651	0.965471	0.900873	1.0347	1.01196	0.934572	1.09576	0.863595	0.784335	0.950864	0.989042	0.907973	1.07735	0.909889	0.833252	0.993575	0.973541	0.888638	1.06656	0.929064	0.855228	1.00927	0.903054	0.807604	1.00979	1.08737	0.947589	1.24777	0.943757	0.863749	1.03118	1.16032	0.936835	1.43711	0.944426	0.88205	1.01121	1.04425	0.887332	1.22893	1.05564	0.877374	1.27012	0.845433	0.649221	1.10095	0.953723	0.785143	1.1585	0.909075	0.76625	1.07852	0.89437	0.749237	1.06762	0.962462	0.820491	1.129	0.895012	0.725122	1.1047	0.924478	0.761411	1.12247
0.8%	0.949888	0.894707	1.00847	0.95465	0.868603	1.04922	0.946815	0.876336	1.02296	0.912909	0.820724	1.01545	0.967076	0.899561	1.03966	1.01626	0.800454	1.29024	0.823425	0.539297	1.25725	0.950868	0.892636	1.0129	0.89376	0.785677	1.01671	0.96572	0.902612	1.03324	1.01122	0.935683	1.09286	0.866336	0.78864	0.951686	0.988817	0.909639	1.07489	0.911699	0.836674	0.993452	0.973611	0.890652	1.0643	0.930495	0.858255	1.00882	0.904515	0.811083	1.00871	1.08512	0.948765	1.24108	0.944638	0.866402	1.02994	1.15452	0.937063	1.42243	0.945466	0.884472	1.01067	1.03993	0.88862	1.21701	1.05201	0.878964	1.25912	0.849778	0.65852	1.09658	0.951153	0.786109	1.15085	0.912251	0.771337	1.07891	0.898365	0.75606	1.06746	0.963527	0.824527	1.12596	0.896431	0.731068	1.0992	0.926569	0.766295	1.12037
0.9%	0.950701	0.896761	1.00788	0.95622	0.872007	1.04857	0.947134	0.878264	1.0214	0.914527	0.824283	1.01465	0.967498	0.90152	1.0383	1.01607	0.804921	1.28261	0.828447	0.548201	1.25196	0.951547	0.894631	1.01208	0.896699	0.790675	1.01694	0.965965	0.904314	1.03182	1.0105	0.936761	1.09004	0.869042	0.792883	0.952517	0.988595	0.911265	1.07249	0.913485	0.84004	0.99335	0.973681	0.892621	1.0621	0.931905	0.861229	1.00838	0.905954	0.814502	1.00767	1.08292	0.949896	1.23457	0.945505	0.869003	1.02874	1.14884	0.937239	1.40821	0.94649	0.88685	1.01014	1.03626	0.889656	1.20703	1.0489	0.880288	1.24982	0.854066	0.667705	1.09244	0.948573	0.787056	1.14324	0.915157	0.775987	1.07929	0.902208	0.762618	1.06735	0.96458	0.828509	1.123	0.897736	0.73653	1.09423	0.928861	0.771646	1.11811
1.0%	0.951543	0.898881	1.00729	0.95785	0.875527	1.04791	0.947464	0.880248	1.01981	0.916206	0.827965	1.01385	0.967934	0.903538	1.03692	1.01587	0.809528	1.27482	0.833681	0.557527	1.24662	0.952251	0.896688	1.01126	0.899754	0.795858	1.01721	0.966219	0.906065	1.03037	1.00974	0.937862	1.08713	0.871855	0.797283	0.953402	0.988365	0.912934	1.07003	0.915338	0.843523	0.993267	0.973752	0.894646	1.05985	0.933369	0.864303	1.00795	0.907448	0.818037	1.00663	1.08064	0.951038	1.2279	0.946405	0.871688	1.02753	1.14299	0.937367	1.39371	0.947553	0.889305	1.00962	1.03268	0.890609	1.1974	1.04576	0.881596	1.24049	0.857911	0.675939	1.08887	0.945945	0.787994	1.13556	0.918024	0.780568	1.07969	0.905447	0.768142	1.06729	0.965614	0.832403	1.12014	0.899015	0.741873	1.08944	0.930908	0.776421	1.11613
2.0%	0.959289	0.917605	1.00287	0.972784	0.906868	1.04349	0.950566	0.897541	1.00672	0.931669	0.860889	1.00827	0.971963	0.921122	1.02561	1.01408	0.849613	1.2104	0.882877	0.646346	1.20597	0.958737	0.914783	1.0048	0.928017	0.842754	1.02191	0.968593	0.921283	1.01833	1.00293	0.946879	1.06231	0.897959	0.837259	0.963059	0.986318	0.927139	1.04927	0.932422	0.874758	0.993888	0.974452	0.912067	1.0411	0.946837	0.891738	1.00534	0.921259	0.849584	0.998981	1.06005	0.959521	1.17111	0.954689	0.895369	1.01794	1.0912	0.935278	1.27311	0.957313	0.911086	1.00589	1.00614	0.89532	1.13067	1.02349	0.889549	1.17759	0.883207	0.729317	1.06957	0.92014	0.795576	1.06421	0.955093	0.838831	1.08747	0.944252	0.833278	1.07001	0.97752	0.87566	1.09123	0.910697	0.78892	1.05127	0.958883	0.840594	1.09382
3.0%	0.96513	0.930211	1.00136	0.983689	0.928021	1.0427	0.953166	0.908873	0.999618	0.94324	0.883438	1.00709	0.975079	0.932566	1.01953	1.01272	0.874701	1.17252	0.920496	0.712806	1.1887	0.963679	0.926862	1.00196	0.949026	0.875374	1.02887	0.970544	0.931152	1.0116	0.998088	0.951746	1.04669	0.917745	0.865699	0.972919	0.984997	0.935807	1.03677	0.945218	0.896369	0.996729	0.975136	0.923004	1.03021	0.956913	0.910528	1.00566	0.931825	0.871218	0.996648	1.0451	0.962332	1.13499	0.960982	0.91119	1.0135	1.05549	0.928575	1.19975	0.964598	0.925846	1.00497	0.989261	0.895254	1.09314	1.006	0.89351	1.13265	0.900867	0.764499	1.06156	0.904486	0.798353	1.02473	0.982566	0.87982	1.09731	0.971174	0.875855	1.07687	0.984622	0.898692	1.07877	0.918556	0.816364	1.03354	0.973421	0.871846	1.08683
4.0%	0.969185	0.937828	1.00159	0.990854	0.940612	1.04378	0.955242	0.915549	0.996657	0.951132	0.897174	1.00833	0.977327	0.939191	1.01701	1.01175	0.887952	1.15281	0.946255	0.755243	1.18558	0.967165	0.934097	1.0014	0.963059	0.895408	1.03582	0.972065	0.936862	1.00859	0.994978	0.953792	1.03794	0.931387	0.883834	0.981498	0.984296	0.940388	1.03025	0.953948	0.909738	1.00031	0.97577	0.929026	1.02487	0.963797	0.922029	1.00746	0.939282	0.884514	0.997441	1.03511	0.961781	1.11403	0.965397	0.920627	1.01235	1.03303	0.920801	1.15893	0.969571	0.934791	1.00565	0.97779	0.89319	1.0704	0.991044	0.894367	1.09817	0.915442	0.791113	1.05931	0.891199	0.799099	0.993914	1.0039	0.909389	1.10823	0.988058	0.900509	1.08412	0.989131	0.911403	1.07349	0.924121	0.83244	1.0259	0.982399	0.889686	1.08477
5.0%	0.972062	0.9426	1.00245	0.995628	0.948275	1.04535	0.956918	0.919674	0.995671	0.956617	0.905779	1.01031	0.978986	0.943179	1.01615	1.01104	0.894948	1.1422	0.964038	0.782238	1.18809	0.969681	0.938604	1.00179	0.972547	0.907987	1.0417	0.973269	0.940309	1.00739	0.99295	0.954547	1.0329	0.940951	0.895718	0.988467	0.983956	0.942881	1.02682	0.960016	0.918255	1.00368	0.976339	0.932464	1.02228	0.968594	0.929284	1.00957	0.944658	0.892979	0.999329	1.02826	0.96006	1.1013	0.968565	0.926461	1.01258	1.01854	0.913938	1.13511	0.973037	0.940387	1.00682	0.970335	0.890816	1.05695	0.982338	0.893407	1.08012	0.927918	0.811584	1.06093	0.884701	0.798834	0.979798	1.01769	0.92716	1.11705	0.999913	0.916638	1.09075	0.992533	0.919741	1.07109	0.928789	0.843504	1.0227	0.990868	0.905118	1.08474
6.0%	0.97434	0.946031	1.0035	0.999158	0.953565	1.04693	0.958404	0.922651	0.995542	0.960864	0.911923	1.01243	0.98035	0.945962	1.01599	1.01047	0.899138	1.13559	0.977623	0.801432	1.19255	0.971706	0.941839	1.00252	0.97966	0.91693	1.04668	0.974321	0.942731	1.00697	0.991481	0.954797	1.02958	0.948407	0.904538	0.994404	0.983811	0.944473	1.02479	0.964711	0.924426	1.00675	0.976882	0.93476	1.0209	0.972317	0.934501	1.01166	0.948977	0.899158	1.00156	1.023	0.95801	1.09239	0.971099	0.930613	1.01335	1.0081	0.908077	1.11913	0.97573	0.944384	1.00812	0.965621	0.888949	1.04891	0.976462	0.892086	1.06882	0.937524	0.825786	1.06438	0.88098	0.798637	0.971813	1.02696	0.938538	1.12371	1.00724	0.926153	1.09542	0.995047	0.925194	1.07017	0.932655	0.851128	1.02199	0.996142	0.913981	1.08569
7.0%	0.97613	0.948555	1.00451	1.00174	0.957269	1.04827	0.959695	0.92489	0.995809	0.964126	0.91639	1.01435	0.981462	0.947978	1.01613	1.01001	0.901745	1.13127	0.987877	0.815179	1.19716	0.973324	0.944226	1.00332	0.984933	0.923357	1.05061	0.975224	0.944508	1.00694	0.99043	0.954853	1.02733	0.954172	0.911148	0.999228	0.98379	0.945566	1.02356	0.968316	0.928963	1.00934	0.977381	0.936379	1.02018	0.975186	0.938318	1.0135	0.952419	0.903773	1.00368	1.01898	0.956089	1.08601	0.973111	0.933651	1.01424	1.00064	0.903507	1.10821	0.977807	0.947296	1.0093	0.962428	0.887625	1.04353	0.972541	0.890945	1.06161	0.944035	0.834724	1.06766	0.878685	0.798793	0.966568	1.03457	0.947644	1.12947	1.01232	0.932631	1.09883	0.996865	0.928828	1.06989	0.93598	0.856793	1.02249	1.00005	0.920223	1.0868
8.0%	0.977575	0.950517	1.0054	1.00367	0.959996	1.04933	0.960832	0.926692	0.996228	0.966697	0.919808	1.01598	0.982389	0.949543	1.01637	1.00963	0.903539	1.12818	0.995793	0.825493	1.20123	0.974648	0.946094	1.00406	0.988932	0.928188	1.05365	0.976011	0.945909	1.00707	0.989662	0.954865	1.02573	0.958742	0.916309	1.00314	0.983847	0.946407	1.02277	0.971155	0.93246	1.01146	0.977839	0.937628	1.01977	0.977454	0.941252	1.01505	0.955231	0.907405	1.00558	1.01583	0.954433	1.08118	0.974751	0.936012	1.01509	0.995173	0.900062	1.10033	0.979452	0.94953	1.01032	0.960199	0.886785	1.03969	0.969599	0.890022	1.05629	0.94912	0.841416	1.07061	0.87762	0.799401	0.963492	1.03977	0.95388	1.13339	1.01628	0.937663	1.10148	0.998304	0.931598	1.06979	0.938948	0.861374	1.02351	1.00294	0.924753	1.08774
9.0%	0.978821	0.952185	1.0062	1.00521	0.96219	1.05015	0.961893	0.928293	0.99671	0.968865	0.922667	1.01738	0.983216	0.950888	1.01664	1.00929	0.904972	1.12564	1.00231	0.833936	1.20469	0.975809	0.947697	1.00475	0.992167	0.932132	1.05607	0.97674	0.947134	1.00727	0.989064	0.954899	1.02445	0.962615	0.920672	1.00647	0.983957	0.947153	1.02219	0.973547	0.935391	1.01326	0.978281	0.938715	1.01951	0.979372	0.943714	1.01638	0.957689	0.91053	1.00729	1.01318	0.953	1.07717	0.976179	0.938027	1.01588	0.99091	0.897422	1.09414	0.980845	0.951402	1.0112	0.958582	0.886345	1.03671	0.967283	0.889337	1.05206	0.953259	0.846758	1.07316	0.87736	0.800313	0.961824	1.04323	0.958154	1.13586	1.01935	0.941641	1.10347	0.999433	0.933785	1.0697	0.941469	0.865077	1.02461	1.00527	0.928433	1.08848
10.0%	0.979945	0.953692	1.00692	1.00647	0.964062	1.05075	0.962925	0.929812	0.997218	0.970771	0.925205	1.01858	0.983984	0.95213	1.0169	1.00898	0.906261	1.12335	1.00789	0.841275	1.20751	0.976871	0.949163	1.00539	0.994882	0.935534	1.05799	0.977443	0.948283	1.0075	0.988586	0.954986	1.02337	0.966039	0.924561	1.00938	0.984113	0.94788	1.02173	0.975649	0.937992	1.01482	0.978723	0.939744	1.01932	0.981066	0.945903	1.01754	0.959932	0.913383	1.00885	1.01086	0.951764	1.07362	0.977479	0.939862	1.0166	0.987475	0.89544	1.08897	0.982077	0.95307	1.01197	0.957418	0.886272	1.03428	0.96542	0.88892	1.0485	0.957103	0.851711	1.07554	0.877558	0.801473	0.960866	1.04582	0.961525	1.13751	1.02207	0.945297	1.10508	1.00035	0.93564	1.06953	0.943709	0.868333	1.02563	1.00703	0.931311	1.08891
11.0%	0.980974	0.955096	1.00755	1.00752	0.96571	1.05115	0.96394	0.9313	0.997724	0.972472	0.927527	1.01959	0.984711	0.953317	1.01714	1.00869	0.907515	1.12115	1.01271	0.847855	1.20962	0.977858	0.950545	1.00596	0.997176	0.938543	1.05947	0.978131	0.949402	1.00773	0.988205	0.955145	1.02241	0.969111	0.928107	1.01193	0.984308	0.948627	1.02133	0.977522	0.94036	1.01615	0.979168	0.94076	1.01914	0.982583	0.947906	1.01853	0.962011	0.916066	1.01026	1.00879	0.95073	1.07039	0.978681	0.941587	1.01724	0.984705	0.89406	1.08454	0.983183	0.954599	1.01262	0.956664	0.886517	1.03236	0.96406	0.888806	1.04568	0.960663	0.856369	1.07766	0.878093	0.802898	0.96033	1.04796	0.964529	1.13862	1.02433	0.948503	1.10622	1.0011	0.937284	1.06926	0.945773	0.871382	1.02651	1.00843	0.933737	1.08909
12.0%	0.981936	0.956442	1.00811	1.0084	0.967205	1.05135	0.964953	0.932794	0.998221	0.974021	0.929716	1.02044	0.98541	0.954487	1.01734	1.00841	0.908799	1.11895	1.01694	0.85394	1.21106	0.978795	0.951886	1.00646	0.999144	0.941282	1.06056	0.978813	0.950521	1.00795	0.987902	0.955382	1.02153	0.971919	0.931423	1.01418	0.984539	0.949415	1.02096	0.979225	0.942579	1.0173	0.979622	0.941796	1.01897	0.983968	0.949791	1.01938	0.963977	0.918655	1.01153	1.00691	0.949881	1.06736	0.979814	0.943258	1.01779	0.982454	0.893204	1.08062	0.984196	0.956044	1.01318	0.956168	0.88704	1.03068	0.963002	0.888952	1.04322	0.963864	0.860673	1.07943	0.878896	0.804565	0.960093	1.04977	0.967362	1.13921	1.02617	0.951317	1.10691	1.00173	0.938802	1.06887	0.947739	0.874375	1.02726	1.00955	0.935851	1.08906
13.0%	0.982829	0.957729	1.00859	1.00912	0.968565	1.05138	0.965951	0.934285	0.998691	0.975423	0.931778	1.02111	0.986076	0.955635	1.01749	1.00815	0.910122	1.11674	1.02061	0.859572	1.21181	0.979676	0.953182	1.00691	1.00081	0.943771	1.0613	0.979481	0.951633	1.00814	0.98767	0.955694	1.02072	0.974464	0.934509	1.01613	0.984797	0.950238	1.02061	0.980761	0.944651	1.01825	0.980078	0.942847	1.01878	0.985224	0.951562	1.02008	0.965818	0.921143	1.01266	1.00522	0.949221	1.06453	0.980873	0.94487	1.01825	0.980663	0.892822	1.07715	0.985117	0.957408	1.01363	0.955881	0.887881	1.02909	0.962213	0.889336	1.04106	0.966854	0.864837	1.0809	0.879966	0.806531	0.960087	1.05122	0.970005	1.13923	1.02765	0.95379	1.10723	1.00227	0.940265	1.06836	0.949586	0.877284	1.02785	1.01054	0.937895	1.0888
14.0%	0.983657	0.958963	1.00899	1.00971	0.969812	1.05125	0.96693	0.93577	0.999129	0.976694	0.933732	1.02163	0.986709	0.956764	1.01759	1.0079	0.911491	1.1145	1.02377	0.864826	1.21192	0.980505	0.954439	1.00728	1.00222	0.946049	1.06172	0.980132	0.95274	1.00831	0.987499	0.956076	1.01996	0.976773	0.937391	1.01781	0.985075	0.951094	1.02027	0.982149	0.946598	1.01903	0.980533	0.943913	1.01857	0.986362	0.953234	1.02064	0.967543	0.923541	1.01364	1.00371	0.948739	1.06186	0.981863	0.946431	1.01862	0.979262	0.892852	1.07403	0.985957	0.958701	1.01399	0.955813	0.888982	1.02767	0.961627	0.889971	1.03905	0.969724	0.869015	1.0821	0.881336	0.808872	0.960291	1.05223	0.972324	1.1387	1.02885	0.956031	1.10722	1.00274	0.941695	1.06774	0.95136	0.880187	1.02829	1.0114	0.939908	1.08832
15.0%	0.98443	0.960156	1.00932	1.01018	0.970969	1.05098	0.967891	0.937252	0.999531	0.977854	0.935602	1.02201	0.987312	0.957879	1.01765	1.00766	0.912913	1.11224	1.0265	0.869775	1.21146	0.981288	0.955665	1.0076	1.00341	0.948156	1.06188	0.980768	0.953844	1.00845	0.987381	0.95652	1.01924	0.978874	0.940099	1.01925	0.98537	0.95198	1.01993	0.983408	0.94844	1.01966	0.980986	0.944996	1.01835	0.9874	0.954824	1.02109	0.969165	0.925864	1.01449	1.00234	0.948419	1.05933	0.982792	0.947951	1.01891	0.978185	0.893238	1.07121	0.986725	0.959939	1.01426	0.95594	0.890351	1.02636	0.961242	0.890846	1.0372	0.972307	0.87297	1.08295	0.883015	0.811616	0.960696	1.05287	0.974371	1.13768	1.02986	0.958155	1.10692	1.00315	0.943113	1.067	0.953031	0.883026	1.02859	1.01211	0.941862	1.0876
16.0%	0.985155	0.961315	1.00958	1.01056	0.972054	1.05058	0.968835	0.938736	0.999899	0.978919	0.937404	1.02227	0.987889	0.958985	1.01766	1.00743	0.914393	1.10993	1.02885	0.874482	1.21046	0.982032	0.956868	1.00786	1.00441	0.950121	1.06179	0.98139	0.95495	1.00856	0.987308	0.957024	1.01855	0.980796	0.942661	1.02047	0.985678	0.952898	1.01959	0.984557	0.950197	1.02016	0.981439	0.946098	1.0181	0.988349	0.956348	1.02142	0.970696	0.928127	1.01522	1.00111	0.948247	1.05692	0.983667	0.94944	1.01913	0.977381	0.893935	1.06862	0.987434	0.961131	1.01446	0.956225	0.891886	1.0252	0.961044	0.891945	1.03549	0.974716	0.876865	1.08349	0.884965	0.81471	0.961279	1.05318	0.976064	1.13638	1.03069	0.960229	1.10631	1.0035	0.944537	1.06614	0.954645	0.885874	1.02876	1.01269	0.94376	1.08665
17.0%	0.985847	0.962464	1.0098	1.01085	0.973094	1.05007	0.969778	0.940245	1.00024	0.979916	0.939177	1.02242	0.98845	0.960101	1.01764	1.0072	0.915954	1.10755	1.03089	0.879055	1.20896	0.982752	0.958069	1.00807	1.00525	0.951996	1.06149	0.982008	0.956073	1.00865	0.987275	0.957592	1.01788	0.982586	0.945133	1.02152	0.986002	0.953858	1.01923	0.985625	0.951907	1.02054	0.981896	0.947235	1.01783	0.989235	0.957838	1.02166	0.972169	0.930372	1.01584	0.999975	0.948211	1.05457	0.984507	0.950925	1.01927	0.976801	0.894919	1.06617	0.9881	0.962304	1.01459	0.956654	0.893626	1.02413	0.961013	0.893286	1.03388	0.976934	0.880666	1.08372	0.88722	0.818222	0.962036	1.05326	0.977545	1.13483	1.03131	0.962164	1.10542	1.00381	0.945997	1.06515	0.95628	0.888865	1.02881	1.01313	0.945577	1.08551
18.0%	0.986513	0.963611	1.00996	1.01107	0.974103	1.04944	0.970723	0.941787	1.00055	0.980858	0.940938	1.02247	0.988998	0.961233	1.01756	1.00698	0.917605	1.10506	1.03266	0.883542	1.20695	0.983453	0.959276	1.00824	1.00597	0.953804	1.06099	0.982625	0.957222	1.0087	0.98728	0.958223	1.01722	0.984262	0.947536	1.02241	0.986341	0.954865	1.01886	0.986625	0.953585	1.02081	0.982362	0.948415	1.01752	0.990067	0.959307	1.02181	0.973593	0.932615	1.01637	0.99893	0.948306	1.05226	0.985318	0.952416	1.01936	0.976418	0.896175	1.06385	0.988729	0.963468	1.01465	0.957228	0.895597	1.0231	0.961133	0.894781	1.0324	0.979008	0.884447	1.08368	0.889548	0.821809	0.962871	1.05315	0.97884	1.13311	1.03174	0.963939	1.10431	1.00406	0.947449	1.06406	0.95785	0.891843	1.02874	1.01345	0.947347	1.08417
19.0%	0.987149	0.964746	1.01007	1.01122	0.975075	1.04871	0.971662	0.943345	1.00083	0.981739	0.942673	1.02242	0.989529	0.962371	1.01745	1.00677	0.919328	1.10252	1.03416	0.887912	1.2045	0.98413	0.960479	1.00836	1.00656	0.955534	1.06032	0.983234	0.958383	1.00873	0.987318	0.958908	1.01657	0.985815	0.949853	1.02314	0.986692	0.955906	1.01847	0.987552	0.95522	1.02098	0.982829	0.949624	1.0172	0.990839	0.960744	1.02188	0.974958	0.934834	1.0168	0.997979	0.948525	1.05001	0.986093	0.9539	1.01937	0.976216	0.897669	1.06164	0.98932	0.964613	1.01466	0.95791	0.897708	1.02215	0.961401	0.896543	1.03095	0.980902	0.888126	1.08337	0.891903	0.825414	0.963748	1.05289	0.980065	1.13112	1.03202	0.965627	1.10297	1.00428	0.948912	1.06287	0.959329	0.894744	1.02858	1.01366	0.94905	1.08268
20.0%	0.987754	0.965865	1.01014	1.01132	0.976011	1.0479	0.972589	0.944911	1.00108	0.982564	0.94438	1.02229	0.990041	0.963508	1.01731	1.00655	0.921113	1.09992	1.03541	0.892163	1.20165	0.984781	0.961674	1.00844	1.00704	0.957191	1.05948	0.983833	0.95955	1.00873	0.987387	0.959642	1.01593	0.987248	0.952081	1.02371	0.98705	0.956975	1.01807	0.988409	0.956809	1.02105	0.983297	0.950855	1.01685	0.991555	0.962145	1.02186	0.976261	0.937023	1.01714	0.997119	0.948858	1.04783	0.986833	0.95537	1.01933	0.976172	0.899368	1.05954	0.989874	0.965737	1.01461	0.958657	0.899867	1.02129	0.961793	0.898461	1.02959	0.982679	0.891809	1.08281	0.894307	0.829082	0.964664	1.05243	0.981305	1.12872	1.03215	0.967297	1.10135	1.00446	0.950445	1.06154	0.96075	0.897618	1.02832	1.01379	0.950713	1.08104
21.0%	0.988338	0.966986	1.01016	1.01135	0.976928	1.04699	0.973518	0.946506	1.0013	0.983349	0.946085	1.02208	0.990542	0.96466	1.01712	1.00634	0.92298	1.09724	1.03643	0.896366	1.19838	0.985418	0.962876	1.00849	1.00742	0.958804	1.0585	0.98443	0.96074	1.00871	0.987486	0.96043	1.0153	0.98859	0.954257	1.02416	0.987419	0.958084	1.01765	0.989213	0.958379	1.02104	0.983771	0.952124	1.01647	0.992228	0.963534	1.02178	0.977525	0.939214	1.0174	0.996332	0.949305	1.04569	0.987548	0.956849	1.01923	0.976269	0.901279	1.0575	0.9904	0.966858	1.01452	0.959488	0.902154	1.02047	0.962273	0.900434	1.02836	0.984332	0.895476	1.08201	0.896814	0.832901	0.965631	1.05182	0.982451	1.12609	1.03213	0.968945	1.09944	1.00459	0.951929	1.06017	0.962119	0.900468	1.02799	1.01382	0.952306	1.07931
22.0%	0.988896	0.968094	1.01014	1.01134	0.977816	1.04602	0.974435	0.948107	1.00149	0.984087	0.947768	1.0218	0.991025	0.96581	1.0169	1.00614	0.9249	1.09451	1.03724	0.900469	1.19478	0.986032	0.96407	1.00849	1.00771	0.960359	1.05739	0.985017	0.961933	1.00866	0.987611	0.96126	1.01468	0.989829	0.956355	1.02447	0.987794	0.959215	1.01722	0.989958	0.95991	1.02095	0.984244	0.953411	1.01607	0.992852	0.964892	1.02162	0.978732	0.941375	1.01757	0.995626	0.949853	1.0436	0.988231	0.958314	1.01908	0.976489	0.903355	1.05554	0.990895	0.967962	1.01437	0.960412	0.904601	1.01967	0.962848	0.902555	1.02717	0.985785	0.898919	1.08105	0.899392	0.836829	0.966632	1.05112	0.983447	1.12345	1.03199	0.970452	1.09742	1.00469	0.953426	1.05871	0.963469	0.903353	1.02759	1.01379	0.953841	1.07751
23.0%	0.989426	0.969184	1.01009	1.01129	0.978675	1.04498	0.975336	0.949704	1.00166	0.984779	0.949424	1.02145	0.991489	0.966952	1.01665	1.00594	0.92686	1.09176	1.03784	0.904463	1.19088	0.986622	0.965251	1.00847	1.00791	0.961854	1.05617	0.985592	0.963124	1.00858	0.987759	0.962123	1.01408	0.990966	0.958372	1.02467	0.98817	0.96036	1.01679	0.990647	0.9614	1.02078	0.984714	0.954708	1.01566	0.993428	0.966217	1.02141	0.979883	0.943499	1.01767	0.994997	0.950492	1.04159	0.98888	0.95976	1.01888	0.976815	0.905569	1.05367	0.99136	0.969045	1.01419	0.961377	0.907085	1.01892	0.963503	0.904785	1.02603	0.987084	0.902202	1.07995	0.902115	0.840981	0.967692	1.05033	0.984361	1.12072	1.03173	0.971865	1.09528	1.00476	0.954921	1.05721	0.964829	0.906336	1.0271	1.0137	0.955331	1.07564
24.0%	0.989938	0.97027	1.01	1.01119	0.979518	1.04388	0.976233	0.951316	1.0018	0.98544	0.951075	1.02105	0.99194	0.9681	1.01637	1.00574	0.928879	1.08896	1.03826	0.908404	1.18668	0.987198	0.966432	1.00841	1.00804	0.963313	1.05485	0.98616	0.964326	1.00849	0.987931	0.963026	1.01348	0.992024	0.960336	1.02476	0.988552	0.961531	1.01633	0.991291	0.962868	1.02055	0.985187	0.95603	1.01523	0.993968	0.967525	1.02113	0.980993	0.945613	1.0177	0.994433	0.951222	1.03961	0.989505	0.961205	1.01864	0.977236	0.907929	1.05183	0.991801	0.970122	1.01396	0.962389	0.909635	1.0182	0.964237	0.907137	1.02493	0.988329	0.905559	1.07866	0.904956	0.845321	0.968798	1.04941	0.98525	1.11774	1.03137	0.973222	1.09299	1.0048	0.956358	1.0557	0.966197	0.909409	1.02653	1.01357	0.956724	1.07379
25.0%	0.990435	0.971359	1.00988	1.01105	0.980351	1.04272	0.977129	0.952951	1.00192	0.986075	0.952732	1.02059	0.992381	0.969259	1.01606	1.00554	0.930965	1.0861	1.03851	0.912317	1.18216	0.987763	0.967622	1.00832	1.00811	0.964749	1.05342	0.986726	0.965545	1.00837	0.988126	0.963974	1.01288	0.993011	0.962262	1.02474	0.988942	0.962732	1.01586	0.991899	0.964326	1.02026	0.985666	0.957383	1.01478	0.994476	0.968826	1.02081	0.982071	0.947727	1.01766	0.993929	0.952045	1.03765	0.990112	0.962657	1.01835	0.977746	0.910439	1.05003	0.992224	0.9712	1.0137	0.963419	0.912187	1.01753	0.965027	0.909562	1.02388	0.989463	0.908826	1.07725	0.907725	0.849561	0.969872	1.04836	0.986105	1.11455	1.03091	0.97453	1.09056	1.00482	0.957809	1.05414	0.967608	0.912656	1.02587	1.01339	0.958096	1.07189
26.0%	0.990909	0.972432	1.00974	1.01089	0.98116	1.04151	0.978011	0.954579	1.00202	0.986676	0.954367	1.02008	0.992805	0.970408	1.01572	1.00535	0.933079	1.08322	1.0386	0.916138	1.17744	0.988309	0.968798	1.00821	1.00812	0.96614	1.05192	0.98728	0.966759	1.00824	0.98834	0.964947	1.0123	0.993917	0.964118	1.02464	0.989331	0.963942	1.01539	0.992461	0.965749	1.01991	0.986141	0.958741	1.01432	0.994946	0.970098	1.02043	0.9831	0.949807	1.01756	0.99349	0.952942	1.03576	0.990689	0.964089	1.01802	0.978325	0.913041	1.04828	0.992624	0.97226	1.01341	0.964509	0.914852	1.01686	0.965856	0.912015	1.02288	0.990506	0.912035	1.07573	0.910591	0.85396	0.970978	1.04719	0.986935	1.11113	1.03037	0.975798	1.08799	1.00482	0.959254	1.05255	0.969034	0.916014	1.02512	1.01317	0.959539	1.0698
27.0%	0.991369	0.973502	1.00956	1.01069	0.981958	1.04026	0.978888	0.956218	1.0021	0.987255	0.956001	1.01953	0.993217	0.97156	1.01536	1.00516	0.935243	1.0803	1.03854	0.919914	1.17247	0.988842	0.969975	1.00808	1.00807	0.967507	1.05034	0.987828	0.967981	1.00808	0.988573	0.965954	1.01172	0.994755	0.96593	1.02444	0.989724	0.965171	1.0149	0.992989	0.967156	1.01951	0.986618	0.96012	1.01385	0.995386	0.971357	1.02001	0.984093	0.951875	1.0174	0.993107	0.953917	1.03391	0.991246	0.965519	1.01766	0.97897	0.915755	1.04655	0.993006	0.973317	1.01309	0.96561	0.917514	1.01623	0.96671	0.914474	1.02193	0.991482	0.915243	1.07407	0.913634	0.858644	0.972145	1.04592	0.987721	1.10756	1.02975	0.976996	1.08536	1.00479	0.960712	1.0509	0.970435	0.919382	1.02432	1.01288	0.961126	1.06741
28.0%	0.991824	0.974594	1.00936	1.01045	0.982763	1.03893	0.97978	0.957905	1.00215	0.987824	0.957672	1.01893	0.993626	0.97274	1.01496	1.00496	0.937502	1.07728	1.03833	0.923731	1.16716	0.989376	0.97118	1.00791	1.00798	0.968881	1.04865	0.988383	0.969238	1.00791	0.98883	0.967017	1.01114	0.995547	0.967739	1.02415	0.99013	0.966448	1.01439	0.993496	0.968579	1.01905	0.987109	0.96155	1.01335	0.995807	0.972632	1.01953	0.985075	0.95398	1.01718	0.992773	0.954993	1.03205	0.991796	0.966979	1.01725	0.97969	0.918634	1.0448	0.99338	0.974394	1.01274	0.966695	0.920117	1.01563	0.967635	0.917078	1.02098	0.992411	0.918512	1.07226	0.916878	0.863656	0.973379	1.04457	0.988467	1.10386	1.02905	0.97819	1.08256	1.00475	0.962283	1.04908	0.971851	0.922857	1.02345	1.01254	0.96272	1.06493
29.0%	0.992269	0.975692	1.00913	1.01019	0.983564	1.03754	0.980675	0.959618	1.00219	0.98838	0.959359	1.01828	0.994027	0.973933	1.01454	1.00477	0.939827	1.07419	1.03798	0.927539	1.16157	0.989903	0.972396	1.00772	1.00784	0.970247	1.04688	0.988937	0.970513	1.00771	0.98911	0.968122	1.01055	0.996283	0.969521	1.02378	0.990541	0.967754	1.01387	0.993976	0.970001	1.01854	0.987607	0.963011	1.01283	0.996203	0.973905	1.01901	0.986031	0.956091	1.01691	0.992492	0.956154	1.03021	0.99233	0.968448	1.0168	0.980471	0.921637	1.04306	0.993742	0.975477	1.01235	0.967815	0.922785	1.01504	0.968619	0.919796	1.02003	0.993251	0.92168	1.07038	0.920137	0.868709	0.974608	1.0431	0.989194	1.09994	1.02826	0.979367	1.0796	1.00468	0.963931	1.04715	0.973248	0.926349	1.02252	1.01215	0.964334	1.06234
30.0%	0.992719	0.976835	1.00886	1.00989	0.984389	1.03605	0.981605	0.961415	1.00222	0.988941	0.961123	1.01756	0.994433	0.975178	1.01407	1.00456	0.9423	1.07094	1.03747	0.931466	1.15553	0.990441	0.973666	1.00751	1.00765	0.971654	1.04497	0.989509	0.97185	1.00749	0.989421	0.969309	1.00995	0.996986	0.971336	1.02331	0.990974	0.969136	1.0133	0.994445	0.97147	1.01796	0.988129	0.964556	1.01228	0.996588	0.975221	1.01842	0.986993	0.958282	1.01656	0.992257	0.957446	1.02833	0.992867	0.969978	1.0163	0.981336	0.924865	1.04125	0.994104	0.976605	1.01192	0.969008	0.925612	1.01444	0.96965	0.922599	1.0191	0.994039	0.924874	1.06838	0.923468	0.873895	0.975852	1.04145	0.989924	1.09567	1.02736	0.980572	1.07638	1.00459	0.965615	1.04513	0.974597	0.929777	1.02158	1.01174	0.965934	1.05971
31.0%	0.993163	0.977994	1.00857	1.00956	0.985218	1.03449	0.982544	0.963252	1.00222	0.989495	0.962919	1.0168	0.994833	0.976445	1.01357	1.00436	0.944859	1.0676	1.0368	0.93541	1.14917	0.990978	0.974957	1.00726	1.00741	0.973066	1.04297	0.990085	0.973216	1.00725	0.989757	0.970549	1.00935	0.997635	0.973136	1.02275	0.991416	0.970557	1.01272	0.994892	0.972949	1.01733	0.988663	0.966147	1.0117	0.996952	0.976546	1.01778	0.987936	0.960497	1.01616	0.992077	0.958839	1.02647	0.993392	0.971529	1.01575	0.98226	0.928237	1.03943	0.994458	0.977748	1.01145	0.970278	0.928606	1.01382	0.970748	0.925543	1.01816	0.994797	0.928173	1.0662	0.926894	0.879251	0.977118	1.03969	0.990634	1.09117	1.02637	0.981771	1.07299	1.00447	0.967346	1.04302	0.975916	0.933183	1.02061	1.01128	0.967558	1.05698
32.0%	0.993604	0.97918	1.00824	1.00919	0.986058	1.03286	0.983502	0.965145	1.00221	0.990047	0.964764	1.01599	0.995229	0.977743	1.01303	1.00414	0.947526	1.06415	1.03596	0.939403	1.14245	0.991516	0.97628	1.00699	1.00713	0.974497	1.04086	0.990668	0.974621	1.00698	0.990122	0.971853	1.00873	0.998237	0.974935	1.0221	0.991871	0.972031	1.01212	0.995321	0.974452	1.01664	0.989214	0.967796	1.01111	0.997297	0.977891	1.01709	0.988865	0.962752	1.01569	0.991953	0.960348	1.0246	0.993909	0.973114	1.01515	0.983246	0.931776	1.03756	0.994807	0.978918	1.01095	0.971622	0.931765	1.01318	0.971887	0.92856	1.01723	0.995539	0.931679	1.06378	0.930543	0.884981	0.978451	1.03771	0.991355	1.08624	1.02534	0.982896	1.06962	1.00434	0.969085	1.04088	0.977228	0.936615	1.0196	1.01081	0.969148	1.05426
33.0%	0.994034	0.980367	1.00789	1.0088	0.986893	1.03118	0.984459	0.967054	1.00218	0.99059	0.966623	1.01515	0.995614	0.979045	1.01246	1.00393	0.950246	1.06065	1.03499	0.943362	1.13551	0.992048	0.977611	1.0067	1.00682	0.975922	1.03869	0.991247	0.976038	1.00669	0.990508	0.973195	1.00813	0.998778	0.976697	1.02136	0.99233	0.973527	1.0115	0.995724	0.975949	1.0159	0.989771	0.969471	1.0105	0.997617	0.979229	1.01635	0.989764	0.965002	1.01516	0.99189	0.961943	1.02277	0.994408	0.9747	1.01451	0.984269	0.935407	1.03568	0.995145	0.980092	1.01043	0.97301	0.93502	1.01254	0.973073	0.931674	1.01631	0.99626	0.935394	1.06109	0.934404	0.891072	0.979844	1.03558	0.992064	1.08101	1.02427	0.983991	1.06619	1.00419	0.970813	1.03872	0.978532	0.940073	1.01857	1.01028	0.970822	1.05135
34.0%	0.994454	0.981557	1.00752	1.00838	0.987722	1.02947	0.985415	0.968979	1.00213	0.991124	0.968497	1.01428	0.995986	0.980351	1.01187	1.00372	0.953016	1.05712	1.03387	0.947283	1.12836	0.992571	0.978946	1.00639	1.00647	0.97734	1.03647	0.991821	0.977464	1.00639	0.990916	0.974574	1.00753	0.999261	0.978422	1.02054	0.992791	0.975043	1.01086	0.996102	0.97744	1.01512	0.990334	0.971171	1.00988	0.997913	0.98056	1.01557	0.990631	0.967246	1.01458	0.991886	0.963622	1.02098	0.994889	0.976286	1.01385	0.985321	0.93912	1.0338	0.995473	0.981269	1.00988	0.974475	0.93845	1.01188	0.974324	0.93493	1.01538	0.996935	0.939224	1.05819	0.93829	0.897233	0.981226	1.03343	0.99272	1.07581	1.02311	0.985084	1.0626	1.00403	0.972541	1.03654	0.979829	0.943548	1.0175	1.00972	0.972535	1.04833
35.0%	0.994859	0.982732	1.00713	1.00795	0.988535	1.02774	0.986357	0.970893	1.00207	0.991645	0.970361	1.0134	0.996342	0.98164	1.01126	1.0035	0.955795	1.05359	1.03262	0.951113	1.12112	0.99308	0.980269	1.00606	1.00611	0.978736	1.03424	0.992384	0.97888	1.00607	0.99134	0.97597	1.00695	0.999681	0.980086	1.01967	0.99325	0.976557	1.01023	0.996454	0.978906	1.01432	0.990896	0.972872	1.00925	0.998182	0.981866	1.01477	0.991456	0.969453	1.01396	0.99194	0.965361	1.01925	0.995345	0.97785	1.01315	0.986382	0.942855	1.03192	0.995788	0.982433	1.00932	0.976009	0.942039	1.0112	0.97569	0.938457	1.0144	0.99753	0.942962	1.05525	0.942094	0.903295	0.98256	1.03133	0.993315	1.07081	1.0219	0.986152	1.05895	1.00385	0.974281	1.03432	0.981076	0.946925	1.01646	1.00916	0.974215	1.04535
36.0%	0.995256	0.983913	1.00673	1.00749	0.989347	1.02597	0.987301	0.972827	1.00199	0.992165	0.972247	1.01249	0.996687	0.982935	1.01063	1.00329	0.958627	1.05003	1.03125	0.954913	1.11368	0.993585	0.981601	1.00572	1.00571	0.980135	1.03196	0.992944	0.980308	1.00574	0.991785	0.977404	1.00638	1.00005	0.981721	1.01872	0.993712	0.978094	1.00958	0.996786	0.980372	1.01348	0.991466	0.9746	1.00862	0.998431	0.983169	1.01393	0.992254	0.971658	1.01329	0.992054	0.967185	1.01756	0.995786	0.979418	1.01243	0.987461	0.946665	1.03002	0.996096	0.983605	1.00875	0.977543	0.945626	1.01054	0.977104	0.942086	1.01342	0.99809	0.946893	1.05205	0.94584	0.909293	0.983855	1.02921	0.993877	1.0658	1.02062	0.987216	1.05516	1.00365	0.976082	1.032	0.98235	0.950408	1.01537	1.00857	0.975894	1.04234
37.0%	0.99565	0.985113	1.0063	1.00701	0.990166	1.02414	0.988259	0.974803	1.0019	0.99269	0.974178	1.01155	0.997025	0.98425	1.00997	1.00307	0.961544	1.04638	1.02971	0.958725	1.10596	0.994091	0.982957	1.00535	1.0053	0.981555	1.02961	0.993508	0.981766	1.00539	0.992258	0.978894	1.0058	1.00037	0.983342	1.01769	0.994182	0.97967	1.00891	0.997105	0.981855	1.01259	0.992051	0.976378	1.00798	0.998662	0.984485	1.01304	0.993033	0.973886	1.01256	0.992229	0.969119	1.01589	0.996215	0.981007	1.01166	0.988567	0.95059	1.02806	0.996401	0.984798	1.00814	0.979046	0.949147	1.00989	0.978649	0.946032	1.01239	0.998587	0.950832	1.04874	0.949715	0.915531	0.985175	1.02707	0.994411	1.0608	1.01923	0.988308	1.05112	1.00344	0.977886	1.02966	0.983615	0.953893	1.01426	1.00798	0.977557	1.03935
38.0%	0.996041	0.986329	1.00585	1.00651	0.990991	1.02226	0.989227	0.976817	1.00179	0.993222	0.976152	1.01059	0.997354	0.98558	1.00927	1.00284	0.964538	1.04267	1.02803	0.962534	1.09798	0.994598	0.984335	1.00497	1.00486	0.982995	1.0272	0.994073	0.983248	1.00502	0.992759	0.980437	1.00524	1.00063	0.984945	1.01657	0.994661	0.981281	1.00822	0.997408	0.983353	1.01166	0.99265	0.9782	1.00731	0.998875	0.985809	1.01211	0.99379	0.976132	1.01177	0.992469	0.971161	1.01424	0.996632	0.982613	1.01085	0.989688	0.954613	1.02605	0.996704	0.986011	1.00751	0.980578	0.952738	1.00923	0.980215	0.950012	1.01138	0.999004	0.9546	1.04547	0.953689	0.921962	0.986508	1.02507	0.994885	1.05618	1.01776	0.989401	1.04693	1.00321	0.979756	1.02722	0.984816	0.957222	1.0132	1.00734	0.979307	1.03619
39.0%	0.996425	0.98755	1.00538	1.00598	0.991813	1.02035	0.990197	0.978847	1.00168	0.993758	0.978151	1.00961	0.997671	0.986911	1.00855	1.00261	0.967576	1.03891	1.0262	0.966296	1.08982	0.9951	0.985721	1.00457	1.0044	0.984443	1.02477	0.994635	0.984739	1.00463	0.993283	0.982019	1.00468	1.00085	0.986513	1.01539	0.995142	0.98291	1.00752	0.997696	0.984851	1.01071	0.993259	0.980048	1.00665	0.999068	0.987127	1.01115	0.994518	0.97837	1.01093	0.992774	0.973292	1.01265	0.997031	0.984217	1.01001	0.990808	0.958685	1.02401	0.997003	0.987231	1.00687	0.98225	0.956666	1.00852	0.981851	0.954153	1.01035	0.99936	0.958297	1.04218	0.957812	0.928672	0.987866	1.02311	0.995329	1.05167	1.01624	0.990472	1.04268	1.00296	0.98165	1.02473	0.986014	0.960564	1.01214	1.00674	0.98095	1.03321
40.0%	0.996797	0.988759	1.0049	1.00545	0.992623	1.01844	0.991155	0.980867	1.00155	0.994294	0.98015	1.00864	0.997971	0.988224	1.00781	1.00238	0.970618	1.03518	1.02427	0.969959	1.08161	0.995592	0.987096	1.00416	1.00394	0.985881	1.02234	0.995186	0.986219	1.00424	0.993824	0.983616	1.00414	1.00101	0.988025	1.01416	0.995618	0.984535	1.00683	0.997965	0.98633	1.00974	0.993869	0.981897	1.00599	0.999239	0.988424	1.01017	0.995207	0.98057	1.01006	0.99314	0.975483	1.01112	0.997409	0.9858	1.00915	0.991905	0.962746	1.02195	0.997294	0.988444	1.00622	0.984028	0.960859	1.00776	0.983457	0.95821	1.00937	0.999659	0.96192	1.03888	0.961963	0.935467	0.989209	1.02108	0.995773	1.04702	1.01469	0.991518	1.03841	1.00271	0.983473	1.02231	0.987211	0.963921	1.01106	1.00616	0.982537	1.03034
41.0%	0.997162	0.989963	1.00441	1.0049	0.993426	1.01651	0.992108	0.982889	1.00141	0.994835	0.982162	1.00767	0.998255	0.989527	1.00706	1.00215	0.973677	1.03145	1.02221	0.973542	1.07331	0.996078	0.988469	1.00375	1.00348	0.987321	1.01991	0.995729	0.987696	1.00383	0.994385	0.985239	1.00362	1.00111	0.989491	1.01287	0.996093	0.986165	1.00612	0.998219	0.9878	1.00875	0.994485	0.983759	1.00533	0.999391	0.989707	1.00917	0.995861	0.982745	1.00915	0.99357	0.977748	1.00965	0.997766	0.987369	1.00827	0.992977	0.96681	1.01985	0.997581	0.989656	1.00557	0.985794	0.965041	1.00699	0.98518	0.962554	1.00834	0.999914	0.965612	1.03543	0.966119	0.942314	0.990527	1.01896	0.996219	1.04221	1.01313	0.992528	1.03416	1.00246	0.985207	1.02001	0.988426	0.967341	1.00997	1.00552	0.984247	1.02726
42.0%	0.997509	0.991131	1.00393	1.00436	0.994201	1.01463	0.993031	0.984857	1.00127	0.995369	0.984134	1.00673	0.998517	0.990783	1.00631	1.00192	0.97667	1.02782	1.02009	0.976948	1.06514	0.996544	0.989802	1.00333	1.00304	0.988727	1.01755	0.99625	0.98913	1.00342	0.99495	0.986843	1.00312	1.00117	0.990873	1.01157	0.996553	0.987754	1.00543	0.998454	0.989222	1.00777	0.99509	0.985583	1.00469	0.999521	0.990941	1.00818	0.996464	0.984837	1.00823	0.99405	0.980021	1.00828	0.998095	0.988882	1.00739	0.993991	0.970759	1.01778	0.997857	0.990836	1.00493	0.987478	0.969048	1.00626	0.986895	0.96687	1.00733	1.00013	0.969562	1.03167	0.970368	0.949357	0.991845	1.01678	0.996664	1.0373	1.0116	0.993486	1.03004	1.0022	0.986901	1.01774	0.989658	0.970817	1.00886	1.00489	0.985962	1.02417
43.0%	0.997844	0.992277	1.00344	1.00382	0.994958	1.01277	0.993935	0.986796	1.00113	0.995904	0.986093	1.00581	0.99876	0.99201	1.00556	1.00169	0.979631	1.02424	1.0179	0.980222	1.05702	0.996999	0.991113	1.00292	1.0026	0.990119	1.01523	0.996756	0.990539	1.00301	0.995526	0.988446	1.00266	1.00117	0.992191	1.01024	0.997004	0.989321	1.00475	0.998675	0.990616	1.0068	0.995692	0.98739	1.00406	0.999633	0.992144	1.00718	0.997028	0.986873	1.00729	0.994584	0.98233	1.00699	0.998402	0.990359	1.00651	0.994955	0.974636	1.0157	0.998127	0.991999	1.00429	0.989176	0.973114	1.0055	0.988606	0.971175	1.00635	1.0003	0.973571	1.02776	0.974442	0.956154	0.99308	1.01462	0.997095	1.03245	1.01013	0.994371	1.02614	1.00195	0.988572	1.0155	0.990905	0.974347	1.00774	1.00423	0.987744	1.02099
44.0%	0.998165	0.993387	1.00297	1.00329	0.995689	1.01095	0.99481	0.988679	1.00098	0.996434	0.98801	1.00493	0.998983	0.99319	1.00481	1.00146	0.982517	1.02077	1.01566	0.98332	1.04907	0.997436	0.992385	1.00251	1.00218	0.991479	1.013	0.997241	0.991904	1.00261	0.996103	0.990024	1.00222	1.00114	0.99343	1.0089	0.99744	0.990845	1.00408	0.99888	0.991964	1.00584	0.996283	0.989155	1.00346	0.999726	0.9933	1.00619	0.997544	0.988826	1.00634	0.995162	0.984637	1.0058	0.998682	0.991779	1.00563	0.995851	0.97838	1.01363	0.998389	0.99313	1.00368	0.99085	0.977149	1.00474	0.990288	0.975408	1.00539	1.00041	0.977713	1.02364	0.978465	0.962912	0.99427	1.01248	0.997515	1.02767	1.00871	0.995207	1.0224	1.00169	0.990201	1.01331	0.992175	0.977945	1.00661	1.00355	0.989587	1.01772
45.0%	0.998474	0.994475	1.00249	1.00276	0.996402	1.00916	0.995667	0.990531	1.00083	0.996969	0.989914	1.00407	0.999188	0.994339	1.00406	1.00123	0.985363	1.01736	1.01337	0.986285	1.04119	0.997862	0.993633	1.00211	1.00178	0.992827	1.01081	0.99771	0.993241	1.0022	0.996689	0.991598	1.00181	1.00106	0.994609	1.00755	0.997866	0.992344	1.00342	0.999074	0.993285	1.0049	0.996871	0.990901	1.00288	0.999804	0.994425	1.00521	0.998023	0.990721	1.00538	0.995789	0.986972	1.00469	0.998941	0.993162	1.00475	0.996687	0.982035	1.01156	0.998646	0.994244	1.00307	0.992502	0.981165	1.00397	0.99197	0.979644	1.00445	1.00046	0.98177	1.01951	0.982279	0.969362	0.995368	1.01038	0.997923	1.02299	1.00733	0.996001	1.01878	1.00143	0.991798	1.01115	0.993456	0.981575	1.00548	1.0029	0.991391	1.01455
46.0%	0.998784	0.995575	1.002	1.00222	0.997121	1.00735	0.996531	0.992407	1.00067	0.997527	0.991862	1.00322	0.999381	0.99549	1.00329	1.001	0.988254	1.01391	1.01093	0.989202	1.03315	0.99829	0.994897	1.0017	1.00138	0.994207	1.00861	0.998179	0.994592	1.00178	0.997302	0.993215	1.00141	1.00094	0.995763	1.00614	0.998295	0.993863	1.00275	0.999265	0.99462	1.00393	0.997473	0.992681	1.00229	0.999869	0.995554	1.0042	0.998478	0.992617	1.00437	0.996486	0.989404	1.00362	0.999187	0.994549	1.00385	0.997482	0.985702	1.0094	0.998908	0.995375	1.00245	0.994084	0.985045	1.00321	0.993658	0.983902	1.00351	1.00046	0.985602	1.01555	0.98588	0.975494	0.996377	1.00837	0.998313	1.01853	1.00594	0.996783	1.01518	1.00117	0.993385	1.00901	0.994761	0.985268	1.00435	1.0023	0.993083	1.0116
47.0%	0.99909	0.996673	1.00151	1.00168	0.997837	1.00553	0.997394	0.994286	1.00051	0.998103	0.993835	1.00239	0.999559	0.996629	1.0025	1.00076	0.991156	1.01046	1.00839	0.99203	1.02503	0.998716	0.996161	1.00128	1.00101	0.995606	1.00644	0.998641	0.995939	1.00135	0.997937	0.994857	1.00103	1.00077	0.996877	1.00468	0.998722	0.995383	1.00207	0.999451	0.995953	1.00296	0.998084	0.994474	1.00171	0.999921	0.996672	1.00318	0.998904	0.994488	1.00334	0.997249	0.991911	1.00262	0.999416	0.995923	1.00292	0.998218	0.989332	1.00718	0.999172	0.996512	1.00184	0.995576	0.988741	1.00246	0.995267	0.987966	1.00262	1.00041	0.989297	1.01165	0.989316	0.981386	0.99731	1.00638	0.998701	1.01412	1.00456	0.997547	1.01162	1.00089	0.995013	1.0068	0.996058	0.988933	1.00323	1.0017	0.994818	1.00862
48.0%	0.999393	0.997774	1.00102	1.00112	0.998554	1.0037	0.998257	0.996174	1.00035	0.998704	0.995842	1.00157	0.999722	0.997759	1.00169	1.00052	0.994075	1.007	1.00574	0.994772	1.01682	0.999142	0.99743	1.00086	1.00065	0.997031	1.00428	0.999098	0.997287	1.00091	0.998595	0.99653	1.00066	1.00056	0.997954	1.00318	0.999148	0.99691	1.00139	0.999634	0.99729	1.00198	0.998707	0.996287	1.00113	0.99996	0.997783	1.00214	0.999299	0.996339	1.00227	0.998083	0.994503	1.00168	0.999628	0.997287	1.00197	0.998889	0.992924	1.00489	0.99944	0.997658	1.00123	0.9971	0.992564	1.00166	0.99685	0.991977	1.00175	1.00032	0.992967	1.00772	0.992836	0.987466	0.998235	1.00432	0.999109	1.00955	1.00307	0.998355	1.00781	1.0006	0.996646	1.00458	0.997326	0.992508	1.00217	1.00111	0.996564	1.00567
49.0%	0.9997	0.998895	1.00051	1.00056	0.999282	1.00184	0.999135	0.998098	1.00017	0.999341	0.997918	1.00077	0.999871	0.998895	1.00085	1.00026	0.997054	1.00348	1.00291	0.997459	1.00839	0.999574	0.998723	1.00043	1.00031	0.99851	1.00211	0.999556	0.998655	1.00046	0.99929	0.998262	1.00032	1.0003	0.999006	1.0016	0.999579	0.998465	1.00069	0.999819	0.998653	1.00099	0.999352	0.998148	1.00056	0.999987	0.998904	1.00107	0.999669	0.998197	1.00114	0.999008	0.997226	1.00079	0.999825	0.998661	1.00099	0.999493	0.996522	1.00247	0.999719	0.998833	1.00061	0.998573	0.996312	1.00084	0.998444	0.996028	1.00087	1.00018	0.996567	1.0038	0.996426	0.993718	0.999141	1.00217	0.999544	1.0048	1.00154	0.999181	1.0039	1.00031	0.998307	1.00231	0.998633	0.996179	1.00109	1.00054	0.998279	1.00282
50.0%	1	1	1	1	1	1	1	1	1	1	1	1	1	1	1	1	1	1	1	1	1	1	1	1	1	1	1	1	1	1	1	1	1	1	1	1	1	1	1	1	1	1	1	1	1	1	1	1	1	1	1	1	1	1	1	1	1	1	1	1	1	1	1	1	1	1	1	1	1	1	1	1	1	1	1	1	1	1	1	1	1	1	1	1	1	1	1	1	1	1
51.0%	1.0003	0.999495	1.0011	0.999443	0.998172	1.00071	1.00086	0.999825	1.00189	1.00069	0.999269	1.00211	1.00011	0.999138	1.00108	0.999734	0.996543	1.00294	0.996981	0.991581	1.00241	1.00042	0.999575	1.00127	0.999729	0.997942	1.00152	1.00043	0.999536	1.00133	1.00073	0.999709	1.00176	0.999653	0.998364	1.00094	1.00042	0.999306	1.00153	1.00018	0.999021	1.00134	1.00066	0.999457	1.00186	1	0.998923	1.00108	1.00029	0.998827	1.00176	1.00107	0.999291	1.00285	1.00015	0.998995	1.00132	1.0004	0.99744	1.00338	1.00029	0.999404	1.00117	1.00141	0.999109	1.00371	1.00155	0.999131	1.00397	0.999795	0.996382	1.00322	1.00355	1.0008	1.00629	0.997814	0.995153	1.00048	0.998385	0.99592	1.00086	0.999678	0.997619	1.00174	1.00141	0.998907	1.00392	0.999462	0.997149	1.00178
52.0%	1.00059	0.998991	1.00219	0.998889	0.996357	1.00143	1.00171	0.999649	1.00378	1.00141	0.998579	1.00425	1.0002	0.998261	1.00214	0.999461	0.993106	1.00586	0.993849	0.983135	1.00468	1.00084	0.999152	1.00254	0.999499	0.99594	1.00307	1.00086	0.999066	1.00265	1.00149	0.999445	1.00354	0.999259	0.996691	1.00183	1.00082	0.998611	1.00304	1.00037	0.99805	1.00269	1.00132	0.998929	1.00373	0.99999	0.99784	1.00214	1.00055	0.997624	1.00348	1.00222	0.998672	1.00578	1.00029	0.997976	1.00261	1.00069	0.994784	1.00664	1.00058	0.998821	1.00235	1.00271	0.998214	1.00723	1.00304	0.99828	1.00783	0.999545	0.992629	1.00651	1.00704	1.00154	1.01258	0.995714	0.990477	1.00098	0.99673	0.99175	1.00174	0.999348	0.995212	1.0035	1.00289	0.997806	1.008	0.998909	0.99413	1.00371
53.0%	1.00089	0.998485	1.00329	0.998335	0.99454	1.00214	1.00257	0.999469	1.00568	1.00218	0.997928	1.00645	1.00027	0.997359	1.00318	0.999177	0.989657	1.00879	0.990572	0.974584	1.00682	1.00127	0.998728	1.00382	0.999316	0.993982	1.00468	1.00127	0.998585	1.00397	1.00228	0.99921	1.00536	0.998815	0.994965	1.00268	1.00123	0.997907	1.00456	1.00055	0.997081	1.00404	1.00201	0.998414	1.00562	0.999966	0.996742	1.0032	1.00077	0.996379	1.00517	1.00347	0.998144	1.00883	1.0004	0.996932	1.00388	1.00086	0.991993	1.0098	1.00089	0.998247	1.00354	1.00394	0.997287	1.01064	1.00455	0.997408	1.01173	0.999274	0.989073	1.00958	1.0104	1.00219	1.01868	0.993664	0.985886	1.0015	0.995091	0.987624	1.00261	0.999	0.992718	1.00532	1.0044	0.996732	1.01212	0.99831	0.990705	1.00597
54.0%	1.00118	0.997974	1.0044	0.99778	0.992713	1.00287	1.00343	0.999286	1.00759	1.003	0.99732	1.00872	1.00031	0.996426	1.00421	0.998881	0.986177	1.01175	0.987118	0.965873	1.00883	1.0017	0.998301	1.00511	0.999185	0.992065	1.00636	1.00168	0.998089	1.00529	1.00311	0.999003	1.00723	0.998312	0.993173	1.00348	1.00163	0.997191	1.00609	1.00075	0.996111	1.00541	1.00272	0.99791	1.00754	0.99993	0.995623	1.00426	1.00094	0.995082	1.00684	1.00484	0.997713	1.01202	1.00049	0.995855	1.00514	1.00087	0.989033	1.01285	1.00121	0.99768	1.00476	1.0051	0.996316	1.01397	1.00602	0.996527	1.01561	0.99897	0.985519	1.0126	1.01365	1.00274	1.02469	0.99178	0.981633	1.00203	0.993448	0.983488	1.00351	0.998649	0.990225	1.00714	1.00593	0.99569	1.01628	0.997716	0.987084	1.00846
55.0%	1.00149	0.997456	1.00554	0.997223	0.990865	1.00362	1.0043	0.999096	1.00954	1.0039	0.996759	1.01109	1.00033	0.995452	1.00524	0.998567	0.982642	1.01475	0.983451	0.956935	1.0107	1.00214	0.997869	1.00642	0.999119	0.990186	1.00813	1.00209	0.997573	1.00662	1.00399	0.998829	1.00918	0.997745	0.991298	1.00423	1.00203	0.996456	1.00764	1.00096	0.995135	1.00682	1.00345	0.997415	1.00953	0.999881	0.994473	1.00532	1.00108	0.993717	1.00849	1.00635	0.99739	1.01539	1.00055	0.994736	1.0064	1.00071	0.985856	1.0158	1.00156	0.99712	1.00601	1.00617	0.99531	1.01715	1.00754	0.995591	1.01963	0.998637	0.982005	1.01555	1.01676	1.00319	1.03051	0.990017	0.977607	1.00258	0.991829	0.9794	1.00441	0.998301	0.987785	1.00893	1.00752	0.994669	1.02054	0.997201	0.983636	1.01095
56.0%	1.00179	0.996935	1.00668	0.996671	0.989015	1.00439	1.00518	0.998902	1.0115	1.00486	0.996259	1.01354	1.00032	0.994441	1.00624	0.998237	0.979079	1.01777	0.979586	0.947835	1.0124	1.00258	0.997437	1.00775	0.999132	0.988375	1.01001	1.00248	0.997039	1.00796	1.00492	0.998691	1.01118	0.997111	0.98935	1.00493	1.00243	0.995707	1.00919	1.00119	0.994166	1.00826	1.00422	0.996937	1.01155	0.999819	0.993304	1.00638	1.00116	0.992292	1.0101	1.008	0.997192	1.01893	1.00059	0.993579	1.00765	1.00035	0.982457	1.01857	1.00192	0.996574	1.0073	1.0072	0.994196	1.02037	1.00901	0.994646	1.02357	0.998284	0.978595	1.01837	1.01993	1.00354	1.03659	0.988251	0.973516	1.00321	0.990131	0.975088	1.00541	0.997948	0.985328	1.01073	1.00912	0.993708	1.02476	0.996786	0.980479	1.01337
57.0%	1.00211	0.996407	1.00785	0.996121	0.987146	1.00518	1.00607	0.998699	1.0135	1.00593	0.995829	1.01613	1.00028	0.993377	1.00722	0.997885	0.97545	1.02084	0.97546	0.938466	1.01391	1.00304	0.997	1.00911	0.999241	0.986628	1.01202	1.00287	0.99648	1.0093	1.0059	0.998595	1.01327	0.996397	0.987302	1.00558	1.00282	0.994932	1.01077	1.00143	0.993196	1.00974	1.00502	0.996473	1.01363	0.999743	0.992101	1.00745	1.00118	0.990783	1.01169	1.00983	0.997136	1.02269	1.00059	0.992369	1.00888	0.999738	0.97876	1.02117	1.00232	0.996042	1.00863	1.00814	0.992976	1.02354	1.01042	0.993677	1.02745	0.9979	0.975165	1.02117	1.02313	1.00376	1.04288	0.986509	0.969398	1.00392	0.988555	0.971046	1.00638	0.997609	0.982976	1.01246	1.01075	0.992782	1.02905	0.996485	0.977753	1.01558
58.0%	1.00243	0.99588	1.00902	0.995588	0.98529	1.00599	1.00696	0.998489	1.0155	1.00709	0.995486	1.01883	1.00019	0.99227	1.00817	0.997513	0.971803	1.0239	0.971112	0.928946	1.01519	1.0035	0.996564	1.01048	0.999466	0.984986	1.01416	1.00324	0.9959	1.01063	1.00695	0.998546	1.01542	0.995606	0.985175	1.00615	1.0032	0.994139	1.01234	1.0017	0.992244	1.01125	1.00585	0.996031	1.01576	0.999654	0.990879	1.00851	1.00114	0.989203	1.01322	1.01184	0.997242	1.02665	1.00056	0.991118	1.01008	0.998837	0.974769	1.0235	1.00274	0.995534	1.01	1.00896	0.99168	1.02654	1.01175	0.992709	1.03115	0.997469	0.971587	1.02404	1.02623	1.00376	1.0492	0.984721	0.965038	1.00481	0.9871	0.967254	1.00735	0.997291	0.980765	1.0141	1.01235	0.991937	1.03319	0.996275	0.975319	1.01768
59.0%	1.00274	0.995373	1.01017	0.995095	0.98352	1.00681	1.00781	0.998276	1.01743	1.00832	0.995254	1.02155	1.00006	0.991157	1.00905	0.997134	0.968276	1.02685	0.966704	0.919636	1.01618	1.00395	0.996146	1.01181	0.999813	0.983525	1.01637	1.00357	0.995319	1.0119	1.00801	0.998547	1.01755	0.994766	0.983046	1.00663	1.00355	0.993356	1.01384	1.00199	0.991349	1.01274	1.00667	0.995629	1.01784	0.999555	0.989687	1.00952	1.00102	0.987606	1.01462	1.01396	0.997514	1.03067	1.00048	0.989869	1.01121	0.997649	0.970605	1.02545	1.00318	0.995073	1.01136	1.00965	0.990251	1.02944	1.01305	0.99167	1.0349	0.996976	0.967777	1.02706	1.02899	1.00352	1.05511	0.982998	0.960635	1.00588	0.98582	0.963848	1.00829	0.996993	0.978676	1.01565	1.01393	0.991154	1.03724	0.996153	0.973233	1.01961
60.0%	1.00304	0.9949	1.01125	0.994657	0.981881	1.0076	1.0086	0.998064	1.01925	1.00957	0.995135	1.02422	0.999903	0.990066	1.00984	0.996758	0.964951	1.02961	0.962359	0.91077	1.01687	1.00438	0.995755	1.01308	1.00028	0.982278	1.0186	1.00387	0.994748	1.01307	1.00905	0.998596	1.01962	0.993904	0.980972	1.00701	1.00386	0.9926	1.01524	1.00229	0.990533	1.01418	1.00748	0.995273	1.01983	0.999451	0.988554	1.01047	1.00084	0.986033	1.01588	1.01613	0.997939	1.03465	1.00037	0.988653	1.01223	0.996203	0.966364	1.02696	1.00363	0.994669	1.01267	1.0102	0.988687	1.03218	1.01431	0.990556	1.03864	0.996433	0.963838	1.03013	1.03138	1.003	1.06055	0.981541	0.956646	1.00708	0.984624	0.960573	1.00928	0.996706	0.976644	1.01718	1.01549	0.990428	1.04119	0.996102	0.971411	1.02142
61.0%	1.00333	0.994448	1.0123	0.994269	0.980339	1.0084	1.00935	0.997845	1.02098	1.01088	0.995122	1.0269	0.999704	0.988973	1.01055	0.996379	0.961757	1.03225	0.958006	0.902171	1.0173	1.00479	0.995381	1.01429	1.00087	0.981216	1.02091	1.00412	0.994176	1.01417	1.0101	0.998686	1.02165	0.993007	0.978914	1.0073	1.00413	0.991853	1.01657	1.0026	0.989777	1.01559	1.00827	0.994953	1.02177	0.999342	0.987456	1.01137	1.0006	0.98445	1.01702	1.01839	0.998513	1.03866	1.00023	0.987445	1.01318	0.994472	0.961958	1.02809	1.00409	0.994312	1.01397	1.01058	0.986984	1.03473	1.01555	0.989302	1.04249	0.995861	0.959922	1.03315	1.03324	1.00223	1.06522	0.980381	0.953139	1.0084	0.983541	0.957488	1.0103	0.996431	0.974657	1.01869	1.01702	0.989752	1.04504	0.996118	0.969637	1.02332
62.0%	1.00361	0.994022	1.0133	0.993935	0.97891	1.00919	1.01004	0.997619	1.02261	1.01223	0.995211	1.02955	0.99947	0.987892	1.01118	0.996	0.958724	1.03473	0.953713	0.893945	1.01748	1.00519	0.995027	1.01546	1.00158	0.980346	1.02327	1.00434	0.993607	1.0152	1.01114	0.998813	1.02363	0.992091	0.976896	1.00752	1.00437	0.991119	1.01781	1.00293	0.98909	1.01697	1.00905	0.994667	1.02364	0.999231	0.986405	1.01222	1.0003	0.982877	1.01802	1.0207	0.999217	1.04265	1.00005	0.986259	1.01404	0.992482	0.957437	1.02881	1.00456	0.994003	1.01523	1.01076	0.985191	1.037	1.01667	0.987941	1.04624	0.995294	0.956208	1.03598	1.03469	1.0012	1.0693	0.979512	0.950103	1.00983	0.982542	0.954485	1.01142	0.996169	0.972692	1.02021	1.01852	0.989111	1.0488	0.996216	0.967902	1.02536
63.0%	1.00389	0.993615	1.01426	0.993656	0.97758	1.01	1.01068	0.99738	1.02416	1.01363	0.995394	1.03219	0.999203	0.986811	1.01175	0.995621	0.955819	1.03708	0.949462	0.88602	1.01745	1.00557	0.994687	1.01657	1.00241	0.979651	1.0257	1.00453	0.993035	1.01615	1.01218	0.998969	1.02556	0.991156	0.974905	1.00768	1.00458	0.990391	1.01897	1.00328	0.988462	1.01833	1.00981	0.994408	1.02545	0.999118	0.985391	1.01304	0.999933	0.9813	1.01892	1.02308	1.00004	1.04665	0.999843	0.985082	1.01483	0.990224	0.952764	1.02916	1.00505	0.993738	1.01648	1.01077	0.98325	1.03905	1.01765	0.986462	1.04983	0.994691	0.952395	1.03886	1.03576	0.999848	1.07297	0.978905	0.947471	1.01138	0.981673	0.951654	1.01264	0.995919	0.970735	1.02176	1.02	0.988488	1.05252	0.996441	0.966062	1.02778
64.0%	1.00415	0.993227	1.01519	0.993432	0.976349	1.01081	1.01127	0.997124	1.02562	1.01506	0.995662	1.03483	0.998904	0.985733	1.01225	0.995244	0.953041	1.03932	0.945282	0.878418	1.01724	1.00593	0.994357	1.01765	1.00336	0.979122	1.02821	1.00467	0.992458	1.01703	1.0132	0.999149	1.02745	0.99021	0.972948	1.00778	1.00475	0.989666	1.02006	1.00365	0.98789	1.01966	1.01055	0.99417	1.0272	0.999006	0.984414	1.01381	0.999516	0.979722	1.01971	1.0255	1.00097	1.05063	0.999605	0.983916	1.01554	0.987718	0.947956	1.02915	1.00554	0.993512	1.01771	1.01059	0.981209	1.04085	1.01845	0.984883	1.05316	0.994068	0.948551	1.04177	1.03643	0.998139	1.0762	0.978535	0.945138	1.01311	0.980951	0.949024	1.01395	0.995695	0.968845	1.02329	1.02146	0.987869	1.05619	0.99682	0.964331	1.0304
65.0%	1.0044	0.992855	1.01608	0.993263	0.975216	1.01164	1.0118	0.99685	1.02698	1.01651	0.996004	1.03745	0.998579	0.984662	1.01269	0.994871	0.950393	1.04143	0.94121	0.871167	1.01688	1.00628	0.994037	1.01867	1.00443	0.978749	1.03078	1.00478	0.991876	1.01785	1.0142	0.999343	1.02928	0.989264	0.971033	1.00784	1.00488	0.988944	1.02108	1.00403	0.987372	1.02097	1.01127	0.993948	1.02888	0.998897	0.983478	1.01456	0.999052	0.97815	1.0204	1.02795	1.00198	1.05458	0.999341	0.982765	1.0162	0.984994	0.943042	1.02881	1.00604	0.993321	1.01891	1.01025	0.979111	1.04238	1.01905	0.983194	1.05622	0.993478	0.944955	1.04449	1.03667	0.99615	1.07885	0.978399	0.94309	1.01503	0.980392	0.946618	1.01537	0.995495	0.966996	1.02483	1.02287	0.987246	1.05979	0.99735	0.962831	1.03311
66.0%	1.00465	0.992484	1.01696	0.993146	0.974139	1.01253	1.0123	0.996541	1.02831	1.01804	0.99642	1.04014	0.998216	0.983557	1.01309	0.99449	0.947771	1.04351	0.937117	0.864008	1.01641	1.00662	0.993711	1.01969	1.00563	0.978506	1.03351	1.00486	0.991267	1.01863	1.01521	0.999551	1.03112	0.988289	0.969094	1.00786	1.00498	0.988195	1.02206	1.00444	0.986885	1.02231	1.01198	0.993728	1.03056	0.998787	0.982544	1.0153	0.998528	0.976526	1.02103	1.03049	1.00309	1.05864	0.999044	0.981585	1.01681	0.981966	0.937849	1.02816	1.00656	0.993155	1.02014	1.00974	0.976817	1.04378	1.01947	0.981287	1.05915	0.992899	0.941425	1.04719	1.03652	0.99384	1.08103	0.978483	0.941367	1.01706	0.979997	0.944409	1.01693	0.995328	0.965242	1.02635	1.02423	0.98661	1.06328	0.998075	0.961497	1.03605
67.0%	1.00489	0.992111	1.01784	0.993084	0.973118	1.01346	1.01276	0.996192	1.0296	1.01964	0.996904	1.04289	0.997819	0.98242	1.01346	0.994105	0.945175	1.04557	0.93304	0.856971	1.01586	1.00694	0.993376	1.02069	1.00698	0.978389	1.03641	1.0049	0.990628	1.01937	1.01623	0.999764	1.03296	0.987295	0.967138	1.00787	1.00505	0.987417	1.023	1.00488	0.986427	1.02368	1.01268	0.993502	1.03223	0.99868	0.981615	1.01604	0.997948	0.974852	1.02159	1.03311	1.00428	1.06278	0.998716	0.980377	1.0174	0.978649	0.932391	1.0272	1.0071	0.99301	1.02138	1.00906	0.974317	1.04503	1.01968	0.979315	1.06172	0.992299	0.93772	1.05006	1.03598	0.991218	1.08277	0.978772	0.939858	1.0193	0.979771	0.94237	1.01866	0.995189	0.963515	1.02791	1.02555	0.985934	1.06676	0.998957	0.960417	1.03904
68.0%	1.00514	0.991726	1.01873	0.993078	0.972137	1.01447	1.01317	0.995792	1.03086	1.02132	0.997451	1.04576	0.997381	0.98123	1.0138	0.99371	0.942557	1.04764	0.928934	0.849952	1.01526	1.00726	0.993022	1.02171	1.00849	0.978387	1.03952	1.00491	0.989945	1.0201	1.01725	0.999977	1.03483	0.98627	0.965135	1.00787	1.00509	0.986591	1.02393	1.00535	0.985986	1.0251	1.01339	0.99326	1.03392	0.998574	0.980673	1.0168	0.997304	0.973098	1.02211	1.03585	1.00555	1.06707	0.998354	0.97912	1.01797	0.974996	0.926579	1.02594	1.00766	0.992879	1.02267	1.0082	0.971642	1.04614	1.01971	0.977238	1.06402	0.99169	0.933858	1.0531	1.03504	0.98816	1.08415	0.979276	0.938506	1.02182	0.979724	0.940333	1.02077	0.995083	0.961837	1.02948	1.02684	0.9852	1.07024	1.00003	0.959527	1.04225
69.0%	1.00539	0.99132	1.01965	0.993134	0.971179	1.01558	1.01355	0.995324	1.03212	1.0231	0.99806	1.04878	0.996898	0.979967	1.01412	0.993302	0.939868	1.04977	0.92477	0.842862	1.01464	1.00758	0.992638	1.02275	1.01019	0.978494	1.04292	1.00488	0.989202	1.0208	1.0183	1.00018	1.03675	0.985209	0.963055	1.00787	1.00509	0.985699	1.02486	1.00587	0.98555	1.02661	1.0141	0.992987	1.03566	0.998469	0.979702	1.0176	0.996587	0.971233	1.0226	1.03873	1.0069	1.07157	0.997952	0.977789	1.01853	0.970956	0.920322	1.02438	1.00826	0.992755	1.02402	1.00716	0.968716	1.04714	1.01955	0.974915	1.06623	0.991104	0.930004	1.05622	1.03366	0.984572	1.08519	0.979961	0.937362	1.0245	0.979899	0.938438	1.02319	0.995008	0.960191	1.03109	1.02812	0.984382	1.0738	1.0013	0.958817	1.04566
70.0%	1.00563	0.99089	1.02059	0.993254	0.970252	1.0168	1.01389	0.994783	1.03336	1.02497	0.998712	1.05192	0.996374	0.978638	1.01443	0.992886	0.937122	1.05197	0.920615	0.835778	1.01406	1.00789	0.99222	1.02381	1.01207	0.978698	1.04657	1.00481	0.9884	1.0215	1.01936	1.00036	1.03871	0.984126	0.96092	1.00789	1.00505	0.984741	1.02578	1.00642	0.985118	1.02818	1.0148	0.992676	1.03742	0.99837	0.978706	1.01843	0.995808	0.969271	1.02307	1.04171	1.0083	1.07623	0.997515	0.976395	1.01909	0.966577	0.913681	1.02253	1.00889	0.992633	1.02542	1.00595	0.965544	1.04804	1.01921	0.972308	1.06837	0.990555	0.926212	1.05937	1.03179	0.980382	1.08589	0.980852	0.936344	1.02748	0.980282	0.936763	1.02582	0.994962	0.95855	1.03276	1.02938	0.983466	1.07744	1.00262	0.958298	1.049
71.0%	1.00587	0.990436	1.02155	0.993439	0.969357	1.01812	1.01417	0.994166	1.03458	1.0269	0.999385	1.05518	0.995818	0.977253	1.01473	0.992468	0.934328	1.05423	0.91653	0.828755	1.0136	1.00819	0.991767	1.02488	1.01409	0.978981	1.05046	1.00471	0.987541	1.02218	1.0204	1.00051	1.04069	0.98304	0.958748	1.00795	1.00497	0.983718	1.02668	1.007	0.984685	1.02982	1.01549	0.992319	1.0392	0.998277	0.977689	1.0193	0.994977	0.967225	1.02353	1.04475	1.0097	1.08101	0.99705	0.974943	1.01966	0.961915	0.90672	1.02047	1.00954	0.992506	1.02687	1.00456	0.962136	1.04885	1.01869	0.969518	1.07035	0.990017	0.92227	1.06274	1.0295	0.975741	1.08623	0.981974	0.935423	1.03084	0.980872	0.935217	1.02876	0.994946	0.956807	1.03461	1.0306	0.982449	1.08111	1.00398	0.957913	1.05225
72.0%	1.00612	0.989941	1.02256	0.993693	0.968466	1.01958	1.01441	0.993451	1.03581	1.02893	1.00008	1.05861	0.995218	0.975777	1.01505	0.992042	0.931407	1.05662	0.912447	0.821633	1.0133	1.00848	0.991262	1.02599	1.01631	0.979332	1.05469	1.00457	0.986601	1.02286	1.02146	1.00062	1.04273	0.981933	0.956489	1.00805	1.00486	0.982602	1.02761	1.00762	0.984233	1.03157	1.01617	0.991896	1.04104	0.99819	0.976624	1.02023	0.99408	0.965045	1.02399	1.0479	1.01112	1.08601	0.996549	0.973398	1.02025	0.95689	0.899295	1.01817	1.01022	0.992363	1.0284	1.00297	0.958416	1.0496	1.01798	0.966417	1.07229	0.989524	0.918417	1.06614	1.02682	0.970633	1.08625	0.983376	0.934571	1.03473	0.981672	0.933764	1.03204	0.994962	0.955049	1.03654	1.0318	0.981302	1.0849	1.00529	0.957622	1.05533
73.0%	1.00636	0.989392	1.02362	0.994023	0.967563	1.02121	1.0146	0.992618	1.03707	1.03107	1.00078	1.06227	0.994571	0.974188	1.01538	0.991602	0.928304	1.05922	0.908346	0.814322	1.01323	1.00876	0.990691	1.02716	1.01875	0.979741	1.05931	1.00439	0.98556	1.02357	1.02252	1.00067	1.04486	0.9808	0.954116	1.00823	1.0047	0.981369	1.02858	1.0083	0.983747	1.03346	1.01686	0.99139	1.04298	0.99811	0.975492	1.02125	0.993109	0.962698	1.02448	1.05118	1.01254	1.0913	0.996008	0.971735	1.02089	0.951456	0.89132	1.01565	1.01093	0.992194	1.03003	1.00116	0.954304	1.05031	1.0171	0.963062	1.07417	0.989045	0.914392	1.06979	1.02376	0.965085	1.08601	0.985082	0.933787	1.03919	0.982638	0.932425	1.03555	0.995007	0.953272	1.03857	1.03303	0.979967	1.08896	1.00666	0.957372	1.05848
74.0%	1.00661	0.988778	1.02476	0.994435	0.966634	1.02304	1.01474	0.991649	1.03837	1.03333	1.00148	1.06619	0.993873	0.972469	1.01575	0.991151	0.924977	1.06206	0.90423	0.806769	1.01347	1.00904	0.99004	1.02841	1.02142	0.980193	1.06438	1.00416	0.984404	1.02431	1.0236	1.00064	1.04709	0.97964	0.95161	1.0085	1.00449	0.980001	1.0296	1.00902	0.983214	1.03551	1.01754	0.990781	1.04502	0.998038	0.974278	1.02238	0.992062	0.960162	1.02502	1.05461	1.01394	1.09692	0.995425	0.969935	1.02159	0.945594	0.882749	1.01291	1.01169	0.991989	1.03178	0.999177	0.949936	1.05097	1.01606	0.959441	1.07602	0.988577	0.910121	1.0738	1.02027	0.958946	1.08552	0.98712	0.933058	1.04431	0.983731	0.931188	1.03924	0.99508	0.951453	1.04071	1.0342	0.978504	1.09306	1.00817	0.957127	1.06194
75.0%	1.00686	0.988092	1.02598	0.994929	0.965673	1.02507	1.01483	0.990534	1.03972	1.0357	1.00215	1.07037	0.993128	0.970618	1.01616	0.990689	0.921409	1.06518	0.900134	0.798975	1.0141	1.00931	0.989302	1.02973	1.02432	0.980669	1.06991	1.00389	0.983126	1.02508	1.02469	1.00053	1.04944	0.978464	0.948975	1.00887	1.00424	0.978489	1.03067	1.0098	0.982623	1.03773	1.01822	0.990056	1.04718	0.997975	0.972977	1.02362	0.990944	0.957431	1.02563	1.05816	1.01528	1.10286	0.994803	0.967994	1.02236	0.939334	0.873604	1.01001	1.01248	0.991736	1.03366	0.997048	0.945327	1.0516	1.01484	0.955473	1.07789	0.988116	0.905531	1.07823	1.0163	0.952132	1.0848	0.989538	0.932367	1.05021	0.985079	0.929889	1.04354	0.995176	0.949626	1.04291	1.03539	0.976809	1.09748	1.00966	0.956902	1.06533
76.0%	1.0071	0.98733	1.02727	0.995501	0.964674	1.02731	1.01486	0.98927	1.04112	1.03815	1.00277	1.07478	0.992343	0.968643	1.01662	0.990217	0.917597	1.06859	0.896098	0.79097	1.0152	1.00957	0.988475	1.03112	1.02741	0.981142	1.07586	1.00357	0.981728	1.0259	1.02577	1.00031	1.05187	0.977284	0.946223	1.00937	1.00395	0.976837	1.03181	1.01062	0.981966	1.04011	1.01888	0.989206	1.04943	0.997924	0.971591	1.02497	0.989766	0.95452	1.02631	1.06179	1.01652	1.10908	0.994149	0.96592	1.0232	0.932744	0.863965	1.007	1.0133	0.991428	1.03565	0.99459	0.94008	1.05226	1.01343	0.95114	1.07981	0.987667	0.900655	1.08309	1.01174	0.944433	1.08385	0.992372	0.931694	1.057	0.986603	0.928584	1.04825	0.995299	0.947694	1.0453	1.03659	0.974855	1.10224	1.01123	0.956662	1.06891
77.0%	1.00733	0.986504	1.02861	0.996124	0.963647	1.0297	1.01484	0.987886	1.04252	1.04061	1.0033	1.07932	0.991538	0.966591	1.01713	0.989731	0.913607	1.0722	0.892194	0.782902	1.01674	1.00981	0.987575	1.03255	1.03059	0.981565	1.08206	1.00322	0.980243	1.02674	1.02681	0.999994	1.05434	0.976125	0.943416	1.00997	1.00362	0.975087	1.03299	1.01144	0.981239	1.04257	1.01949	0.988236	1.05173	0.997885	0.97015	1.02641	0.988555	0.951495	1.02706	1.0654	1.01762	1.11543	0.993479	0.963762	1.02411	0.926033	0.854118	1.004	1.01412	0.99106	1.03771	0.991878	0.934345	1.05295	1.01183	0.946426	1.08176	0.987242	0.895838	1.08797	1.00665	0.935907	1.08274	0.995555	0.931033	1.06455	0.988251	0.927255	1.05326	0.995445	0.945641	1.04787	1.03776	0.972721	1.10715	1.01299	0.956358	1.07299
78.0%	1.00755	0.985611	1.02997	0.996783	0.962583	1.0322	1.01475	0.986385	1.04394	1.04306	1.00372	1.08394	0.990713	0.964467	1.01767	0.98921	0.909431	1.07599	0.888394	0.774751	1.01871	1.01003	0.986605	1.03402	1.0338	0.981908	1.08844	1.00284	0.978675	1.0276	1.0278	0.999569	1.05683	0.97498	0.940558	1.01066	1.00326	0.973248	1.03421	1.01225	0.980431	1.0451	1.02004	0.987138	1.05404	0.997855	0.96866	1.02793	0.987311	0.948364	1.02786	1.06897	1.01856	1.12187	0.992796	0.96153	1.02508	0.919251	0.84413	1.00106	1.01492	0.990624	1.0398	0.98901	0.92832	1.05367	1.01002	0.941301	1.08377	0.98679	0.890761	1.09317	1.00121	0.926855	1.08154	0.998959	0.930394	1.07258	0.989939	0.925913	1.05839	0.995607	0.943485	1.05061	1.03892	0.970364	1.11232	1.01493	0.955957	1.07754
79.0%	1.00773	0.984663	1.03133	0.997457	0.961493	1.03477	1.01461	0.984794	1.04533	1.04544	1.00402	1.08856	0.989877	0.962307	1.01824	0.988644	0.905122	1.07987	0.884713	0.766607	1.02102	1.01023	0.985582	1.03549	1.03698	0.982153	1.09486	1.00243	0.977051	1.02847	1.02873	0.999047	1.0593	0.973857	0.937688	1.01142	1.00289	0.971355	1.03544	1.01302	0.979546	1.04763	1.02052	0.985924	1.05632	0.997835	0.967144	1.0295	0.986048	0.945174	1.02869	1.07244	1.01934	1.12831	0.992107	0.95926	1.02608	0.912516	0.83418	0.99821	1.01568	0.990123	1.0419	0.986005	0.922041	1.05441	1.00796	0.93569	1.0858	0.986288	0.885438	1.09863	0.995706	0.917709	1.08033	1.00264	0.929766	1.08123	0.991663	0.924527	1.06367	0.995779	0.941248	1.05347	1.04005	0.967836	1.11765	1.0171	0.955395	1.08278
80.0%	1.00787	0.983671	1.03267	0.99813	0.960387	1.03736	1.01441	0.983136	1.04667	1.04772	1.00421	1.09312	0.989038	0.960134	1.01881	0.988022	0.900726	1.08378	0.881153	0.758539	1.02359	1.01039	0.984522	1.03694	1.04006	0.982289	1.10122	1.00199	0.975391	1.02932	1.02959	0.99844	1.06171	0.972759	0.934836	1.01222	1.0025	0.969438	1.03669	1.01373	0.97859	1.05013	1.0209	0.984607	1.05853	0.997823	0.965626	1.03109	0.984773	0.941965	1.02953	1.07578	1.01995	1.13466	0.99142	0.956982	1.0271	0.905907	0.824394	0.995479	1.0164	0.989563	1.04396	0.982919	0.915632	1.05515	1.00557	0.929516	1.08785	0.985671	0.879512	1.10464	0.990096	0.90841	1.07913	1.00643	0.929191	1.09009	0.993469	0.92303	1.06928	0.995957	0.938936	1.05644	1.04111	0.965222	1.12297	1.0194	0.954641	1.08854
81.0%	1.00798	0.982621	1.03399	0.998805	0.959249	1.03999	1.01414	0.981391	1.04799	1.04993	1.00428	1.09766	0.98818	0.957923	1.01939	0.98732	0.896181	1.08773	0.877629	0.750422	1.0264	1.01053	0.983415	1.03839	1.04307	0.982315	1.10758	1.00152	0.973677	1.03016	1.03038	0.997742	1.06409	0.971664	0.931962	1.01306	1.00209	0.967477	1.03794	1.01438	0.977547	1.0526	1.02119	0.983167	1.06068	0.997819	0.964088	1.03273	0.983461	0.938692	1.03037	1.07903	1.02042	1.141	0.990722	0.954669	1.02814	0.899333	0.814653	0.992816	1.01707	0.988935	1.046	0.979857	0.909317	1.05587	1.00294	0.923058	1.08974	0.984899	0.873082	1.11104	0.984582	0.899289	1.07796	1.01015	0.928707	1.09873	0.99524	0.921497	1.07488	0.996136	0.936557	1.05951	1.04216	0.962443	1.12848	1.02155	0.953756	1.09417
82.0%	1.00804	0.981526	1.03528	0.999466	0.958095	1.04262	1.01381	0.979582	1.04924	1.05204	1.00424	1.10212	0.987308	0.955701	1.01996	0.986527	0.891541	1.09163	0.874152	0.742344	1.02936	1.01063	0.982277	1.03981	1.04595	0.982223	1.11381	1.00102	0.97193	1.03098	1.0311	0.996966	1.06641	0.970574	0.9291	1.0139	1.00167	0.965502	1.03919	1.01495	0.976424	1.055	1.02136	0.981618	1.06272	0.997821	0.962554	1.03438	0.982122	0.935396	1.03118	1.08215	1.02075	1.14724	0.990018	0.952352	1.02917	0.892873	0.805084	0.990235	1.01768	0.988247	1.04799	0.976828	0.903122	1.05655	1.0001	0.916451	1.09138	0.983919	0.866269	1.11755	0.97922	0.890439	1.07685	1.01371	0.928327	1.10695	0.997007	0.91988	1.0806	0.996309	0.934157	1.0626	1.04317	0.959548	1.13407	1.02352	0.952768	1.09952
83.0%	1.00806	0.980386	1.03651	1.00011	0.956927	1.04524	1.01341	0.977711	1.05041	1.05403	1.00408	1.10646	0.98642	0.95347	1.02051	0.985625	0.886806	1.09546	0.870694	0.734303	1.03242	1.0107	0.981111	1.04119	1.04868	0.982008	1.11988	1.00049	0.970155	1.03177	1.03174	0.996114	1.06864	0.969485	0.926252	1.01474	1.00123	0.96352	1.04042	1.01543	0.975219	1.0573	1.02141	0.979955	1.06463	0.997829	0.961032	1.03603	0.980748	0.93208	1.03196	1.08514	1.02095	1.15336	0.989308	0.950039	1.0302	0.886528	0.795703	0.987721	1.01823	0.987497	1.04992	0.973844	0.897082	1.05717	0.997057	0.909817	1.09266	0.982626	0.859	1.12404	0.973959	0.881781	1.07577	1.01727	0.928046	1.11507	0.998711	0.918212	1.08627	0.996475	0.931704	1.06575	1.04412	0.95661	1.13963	1.02537	0.951634	1.10482
84.0%	1.00801	0.97918	1.03769	1.00073	0.955726	1.04785	1.01292	0.975747	1.05152	1.05591	1.0038	1.11073	0.985496	0.951197	1.02103	0.984574	0.881897	1.0992	0.867169	0.726168	1.03555	1.01074	0.979901	1.04255	1.05127	0.981655	1.12582	0.999904	0.968323	1.03252	1.0323	0.995172	1.07082	0.968369	0.923374	1.01556	1.00078	0.961509	1.04165	1.01581	0.973903	1.05952	1.02132	0.978143	1.0664	0.997844	0.959505	1.03771	0.979306	0.928692	1.03268	1.08802	1.02101	1.15943	0.988576	0.947697	1.03122	0.880201	0.78638	0.985216	1.01871	0.986668	1.05179	0.970856	0.89111	1.05774	0.993877	0.903318	1.09352	0.981074	0.85209	1.12958	0.969086	0.873787	1.07478	1.0209	0.927874	1.12326	1.00029	0.91653	1.09171	0.996635	0.929116	1.06906	1.04503	0.953577	1.14526	1.02711	0.950335	1.11008
85.0%	1.00789	0.977891	1.03882	1.00133	0.954486	1.05047	1.01233	0.973668	1.05253	1.05768	1.00339	1.11492	0.98452	0.948866	1.02151	0.983327	0.876764	1.10284	0.863512	0.71787	1.0387	1.01073	0.978639	1.04387	1.0537	0.981138	1.13162	0.99926	0.966418	1.03322	1.03277	0.994125	1.07292	0.967207	0.920444	1.01635	1.00029	0.959459	1.04287	1.01607	0.972451	1.06164	1.02105	0.976145	1.06802	0.997865	0.957969	1.03942	0.977771	0.925204	1.03332	1.09081	1.02095	1.16544	0.987812	0.945314	1.03222	0.87385	0.77707	0.982684	1.0191	0.985746	1.05358	0.967918	0.88533	1.05821	0.990606	0.897077	1.09389	0.979183	0.845472	1.13404	0.964257	0.865895	1.07379	1.02461	0.927837	1.13147	1.00174	0.91482	1.09692	0.996776	0.926455	1.07244	1.04589	0.950501	1.15085	1.02866	0.948894	1.11512
86.0%	1.00768	0.976503	1.03985	1.00189	0.953198	1.05307	1.0116	0.971452	1.05341	1.05931	1.00281	1.11899	0.983476	0.946463	1.02194	0.98182	0.871356	1.10629	0.859658	0.709361	1.0418	1.01066	0.977317	1.04515	1.0559	0.980416	1.1372	0.998537	0.964429	1.03385	1.03313	0.992957	1.07493	0.965981	0.917451	1.01708	0.99978	0.957369	1.04407	1.01615	0.970828	1.06359	1.02055	0.97392	1.06941	0.997894	0.95643	1.04116	0.976111	0.921592	1.03386	1.09347	1.02074	1.17138	0.987005	0.942884	1.03319	0.867457	0.767765	0.980093	1.01939	0.984709	1.05529	0.965093	0.879878	1.05856	0.987132	0.890919	1.09374	0.977005	0.83948	1.13706	0.959583	0.858286	1.07284	1.02855	0.927976	1.14003	1.00306	0.913034	1.10196	0.996888	0.923795	1.07576	1.04667	0.947465	1.15626	1.03	0.94729	1.11994
87.0%	1.00735	0.975029	1.04074	1.00239	0.951891	1.05556	1.01072	0.96913	1.0541	1.06069	1.00204	1.12276	0.982371	0.944041	1.02226	0.980012	0.865758	1.10934	0.855624	0.700811	1.04464	1.01053	0.975962	1.04632	1.05774	0.979454	1.14228	0.997734	0.962391	1.03437	1.03333	0.991675	1.07674	0.964698	0.91446	1.0177	0.99924	0.955297	1.04521	1.01602	0.969036	1.06527	1.01976	0.971471	1.07045	0.997931	0.954937	1.04286	0.974334	0.917927	1.03421	1.09589	1.02036	1.17702	0.986166	0.940469	1.03408	0.861175	0.758713	0.977475	1.01952	0.98356	1.0568	0.962489	0.874975	1.05876	0.983437	0.884864	1.09299	0.974591	0.834203	1.13861	0.955219	0.851212	1.07193	1.03279	0.928364	1.14897	1.00415	0.911256	1.10652	0.996959	0.921119	1.07904	1.04737	0.944447	1.1615	1.03119	0.945335	1.12485
88.0%	1.00688	0.973514	1.04139	1.00277	0.950614	1.05779	1.00969	0.966778	1.05451	1.06171	1.00109	1.126	0.981233	0.941695	1.02243	0.977896	0.860163	1.11174	0.851502	0.692542	1.04695	1.01031	0.974626	1.0473	1.05904	0.978237	1.14651	0.996862	0.960383	1.03473	1.03334	0.990315	1.07823	0.963388	0.911591	1.01813	0.998693	0.953337	1.04621	1.01561	0.967112	1.06653	1.01866	0.968851	1.07102	0.997976	0.953566	1.04445	0.97248	0.914348	1.03431	1.09794	1.01982	1.18205	0.985317	0.938174	1.03483	0.855272	0.750316	0.974909	1.01947	0.982321	1.05802	0.960118	0.870643	1.05879	0.979492	0.878926	1.09157	0.971856	0.829379	1.13881	0.951188	0.844703	1.0711	1.03707	0.929057	1.15765	1.00501	0.909403	1.11067	0.996973	0.918497	1.08216	1.04793	0.941613	1.16626	1.03199	0.943231	1.12911
89.0%	1.00626	0.971975	1.04176	1.00302	0.949392	1.05967	1.0085	0.964433	1.05458	1.0623	0.999949	1.12854	0.980073	0.939476	1.02242	0.975444	0.854661	1.1133	0.847308	0.68471	1.04852	1.01	0.973338	1.04805	1.05967	0.976734	1.14965	0.995925	0.958445	1.03487	1.03312	0.988891	1.07933	0.962061	0.908905	1.01833	0.998147	0.951545	1.04703	1.01488	0.965061	1.06726	1.01719	0.966073	1.071	0.998027	0.952363	1.04588	0.970561	0.910926	1.0341	1.09951	1.01911	1.18626	0.984469	0.936058	1.03538	0.849889	0.742791	0.97243	1.01918	0.980999	1.05885	0.95802	0.866961	1.05864	0.975219	0.87306	1.08933	0.968689	0.824801	1.13768	0.947777	0.839205	1.0704	1.04129	0.930097	1.16579	1.00554	0.907489	1.11419	0.996912	0.916061	1.0849	1.04834	0.939063	1.17033	1.03236	0.940934	1.13267
90.0%	1.00544	0.970366	1.04178	1.00309	0.948202	1.06115	1.00708	0.962036	1.05424	1.06237	0.998537	1.13028	0.978851	0.937351	1.02219	0.972504	0.84912	1.11382	0.842885	0.677174	1.04915	1.00957	0.972075	1.04852	1.05949	0.974826	1.1515	0.994882	0.95654	1.03476	1.03262	0.987354	1.07995	0.960669	0.906366	1.01823	0.99759	0.949913	1.04766	1.01372	0.962797	1.06735	1.01523	0.963028	1.07026	0.998088	0.951334	1.04714	0.968506	0.907598	1.0335	1.10054	1.01817	1.18956	0.9836	0.934104	1.03572	0.844987	0.736096	0.969986	1.01861	0.979539	1.05923	0.956105	0.863792	1.05828	0.970344	0.867019	1.08598	0.964995	0.820301	1.13521	0.945178	0.835002	1.06989	1.0455	0.931574	1.17335	1.00563	0.905378	1.11698	0.996742	0.913708	1.08732	1.04855	0.936943	1.17344	1.03216	0.938147	1.13559
91.0%	1.00433	0.968635	1.04134	1.00292	0.947026	1.06212	1.00535	0.959531	1.05335	1.06174	0.996745	1.13098	0.977529	0.935312	1.02165	0.968871	0.843437	1.11296	0.838069	0.66988	1.04849	1.00898	0.970822	1.04864	1.05821	0.972333	1.15168	0.993684	0.954649	1.03431	1.03173	0.985645	1.07997	0.959167	0.903968	1.01774	0.997012	0.948466	1.04804	1.012	0.960209	1.06658	1.0126	0.959577	1.06856	0.998159	0.950515	1.04819	0.966238	0.904335	1.03238	1.10086	1.01693	1.19171	0.982687	0.932326	1.03577	0.840636	0.730358	0.967565	1.01764	0.977869	1.05902	0.954551	0.861469	1.05769	0.964934	0.861018	1.08139	0.960477	0.815406	1.13136	0.943369	0.832008	1.06963	1.04938	0.933428	1.17974	1.00499	0.903	1.1185	0.996422	0.911583	1.08916	1.04853	0.935247	1.17554	1.03109	0.934813	1.13729
92.0%	1.00284	0.966714	1.04031	1.00245	0.945831	1.06245	1.00318	0.956843	1.05176	1.06021	0.994413	1.13036	0.976065	0.933347	1.02074	0.964307	0.837478	1.11034	0.832693	0.662779	1.04617	1.00817	0.969553	1.04833	1.0555	0.968998	1.14972	0.992273	0.952743	1.03344	1.03034	0.983675	1.07922	0.957505	0.901704	1.01676	0.996401	0.947226	1.04813	1.00951	0.957154	1.06472	1.00908	0.955543	1.06561	0.998246	0.949942	1.04901	0.963674	0.901098	1.03059	1.10027	1.01525	1.19242	0.981709	0.930737	1.03547	0.836951	0.725739	0.965204	1.01615	0.975891	1.05806	0.953505	0.860179	1.05696	0.958882	0.854944	1.07546	0.954861	0.8094	1.12646	0.94258	0.830515	1.06977	1.05347	0.935965	1.18573	1.00337	0.90034	1.11818	0.995948	0.909838	1.09021	1.04827	0.933979	1.17656	1.02887	0.930785	1.1373
93.0%	1.00082	0.964488	1.03853	1.00155	0.944548	1.06199	1.00042	0.953845	1.04926	1.05743	0.991276	1.12799	0.974399	0.931428	1.01935	0.958457	0.831034	1.10542	0.82653	0.655806	1.0417	1.00706	0.968213	1.04746	1.05082	0.964389	1.14499	0.990566	0.950769	1.03203	1.02826	0.981295	1.07747	0.955617	0.899556	1.01517	0.995743	0.946211	1.04787	1.00596	0.953395	1.06143	1.00432	0.950642	1.06103	0.998354	0.949656	1.04955	0.960692	0.897819	1.02797	1.09844	1.01288	1.19123	0.980639	0.929348	1.03476	0.834145	0.722511	0.963027	1.01394	0.973446	1.05611	0.952977	0.859851	1.05619	0.951477	0.848082	1.06748	0.947527	0.80066	1.12133	0.943189	0.830915	1.07063	1.05765	0.939239	1.19099	1.00061	0.897368	1.11573	0.995268	0.908356	1.0905	1.0477	0.933048	1.17644	1.02516	0.925881	1.13507
94.0%	0.998165	0.961867	1.03583	1.0001	0.943091	1.06055	0.996949	0.95046	1.04571	1.05305	0.987044	1.12346	0.972525	0.929571	1.01746	0.951094	0.824038	1.09774	0.819546	0.649119	1.03472	1.00557	0.966755	1.04595	1.04363	0.958008	1.13691	0.988522	0.948715	1.03	1.02531	0.978364	1.07451	0.953497	0.897546	1.01294	0.995048	0.94546	1.04724	1.00112	0.948729	1.0564	0.998071	0.944655	1.05451	0.998487	0.94969	1.04979	0.957262	0.894501	1.02443	1.09495	1.00949	1.18765	0.979486	0.92819	1.03362	0.832663	0.721148	0.961423	1.01083	0.970379	1.05296	0.953074	0.860518	1.05559	0.942021	0.839678	1.05684	0.938232	0.787065	1.11843	0.945835	0.833865	1.07284	1.06205	0.943486	1.19551	0.996574	0.893897	1.11105	0.994268	0.907055	1.08987	1.04666	0.932394	1.17494	1.01945	0.919766	1.12994
95.0%	0.994465	0.958415	1.03187	0.997782	0.941087	1.05789	0.992316	0.946186	1.0407	1.04616	0.980788	1.11588	0.970276	0.927556	1.01496	0.941245	0.815632	1.0862	0.811096	0.642228	1.02437	1.00348	0.964894	1.04361	1.03254	0.948328	1.12422	0.985906	0.94631	1.02716	1.02097	0.974321	1.06985	0.950957	0.89543	1.00993	0.994273	0.944865	1.04626	0.994192	0.942343	1.04889	0.989406	0.936624	1.04516	0.998663	0.950005	1.04981	0.953044	0.89075	1.01969	1.08891	1.00416	1.18082	0.978169	0.927112	1.03204	0.833083	0.722116	0.961102	1.00628	0.966116	1.04811	0.954234	0.862411	1.05583	0.929473	0.828141	1.0432	0.926981	0.76621	1.12149	0.951173	0.839695	1.07745	1.06688	0.949069	1.19931	0.990319	0.888963	1.10323	0.992776	0.905831	1.08807	1.04487	0.931776	1.17168	1.01076	0.911608	1.1207
96.0%	0.989008	0.953198	1.02616	0.993994	0.937575	1.05381	0.985731	0.93996	1.03373	1.03504	0.970488	1.10388	0.967406	0.924844	1.01193	0.927269	0.804066	1.06935	0.800234	0.634168	1.00979	1.00037	0.961929	1.04035	1.01491	0.931989	1.10521	0.982332	0.942945	1.02336	1.01429	0.967942	1.06286	0.947724	0.892563	1.00629	0.99337	0.944042	1.04527	0.983773	0.932547	1.03781	0.97671	0.924631	1.03172	0.998909	0.950318	1.04998	0.947518	0.885675	1.01368	1.07855	0.994705	1.16947	0.976585	0.925644	1.03033	0.836831	0.726211	0.964302	0.999307	0.959419	1.04085	0.957751	0.865369	1.05999	0.912498	0.809966	1.02801	0.912717	0.73355	1.13565	0.962496	0.850499	1.08924	1.07287	0.95667	1.20318	0.979599	0.880037	1.09042	0.990375	0.904112	1.08487	1.04167	0.930045	1.16669	0.991766	0.894894	1.09912
97.0%	0.980699	0.944092	1.01873	0.987738	0.929942	1.04913	0.976022	0.929319	1.02507	1.01695	0.951784	1.08657	0.963606	0.91984	1.00945	0.906777	0.78526	1.0471	0.785764	0.62211	0.992471	0.995595	0.955982	1.03685	0.986674	0.90186	1.07946	0.97725	0.937005	1.01922	1.00376	0.956452	1.0534	0.943455	0.88692	1.00359	0.992303	0.941491	1.04586	0.967688	0.915784	1.02253	0.957556	0.904791	1.0134	0.999268	0.949274	1.0519	0.939994	0.876863	1.00767	1.06097	0.97612	1.1532	0.974632	0.922101	1.03016	0.846723	0.733334	0.977644	0.988359	0.947596	1.03087	0.965056	0.865426	1.07616	0.889091	0.777493	1.01671	0.895289	0.687266	1.16628	0.99131	0.868494	1.13149	1.07975	0.960465	1.21384	0.960614	0.860289	1.07264	0.98625	0.899372	1.08152	1.03534	0.921233	1.16357	0.965931	0.87107	1.07112
98.0%	0.967378	0.925591	1.01105	0.97707	0.910975	1.04796	0.96088	0.907749	1.01712	0.986687	0.914142	1.06499	0.958238	0.907749	1.01154	0.8752	0.74765	1.02451	0.765287	0.596058	0.982562	0.987862	0.941876	1.03609	0.940351	0.842393	1.0497	0.969552	0.923795	1.01758	0.986442	0.932801	1.04317	0.937442	0.872312	1.00743	0.990988	0.932324	1.05334	0.941769	0.883409	1.00398	0.927306	0.867898	0.99078	0.999827	0.942285	1.06088	0.92907	0.857273	1.00688	1.03069	0.936028	1.13493	0.97209	0.911172	1.03708	0.868504	0.738697	1.02112	0.970416	0.923978	1.01919	0.978288	0.854054	1.12059	0.858507	0.722999	1.01941	0.869939	0.61485	1.23086	1.03434	0.87665	1.22038	1.08466	0.94109	1.25013	0.934375	0.82358	1.06007	0.979565	0.883735	1.08579	1.02592	0.894475	1.17668	0.934116	0.837519	1.04185
99.0%	0.949065	0.894091	1.00742	0.961849	0.874933	1.0574	0.940434	0.870894	1.01553	0.944615	0.85248	1.04671	0.951418	0.884142	1.02381	0.833448	0.682246	1.01816	0.73952	0.544014	1.00529	0.977124	0.915525	1.04287	0.877505	0.751025	1.02529	0.959297	0.899183	1.02343	0.962356	0.892613	1.03755	0.929822	0.842997	1.02559	0.989499	0.911218	1.0745	0.906383	0.831295	0.988255	0.886627	0.810348	0.970086	1.00059	0.923907	1.08364	0.914961	0.821001	1.01967	0.987897	0.867808	1.1246	0.969061	0.887474	1.05815	0.904679	0.730289	1.12071	0.94552	0.884827	1.01038	1.00748	0.810592	1.25218	0.823756	0.652671	1.03969	0.837172	0.522589	1.34112	1.07969	0.872543	1.33602	1.08762	0.901957	1.31151	0.897807	0.759921	1.06071	0.969554	0.84489	1.11261	1.00932	0.82472	1.23524	0.888415	0.780828	1.01083
99.1%	0.946562	0.889462	1.00733	0.959752	0.869494	1.05938	0.937652	0.865474	1.01585	0.938912	0.843661	1.04492	0.950496	0.880508	1.02605	0.827851	0.672603	1.01893	0.736079	0.535875	1.01108	0.975649	0.911549	1.04426	0.869115	0.738496	1.02284	0.957899	0.895437	1.02472	0.959065	0.886736	1.03729	0.928792	0.838475	1.02884	0.989302	0.907839	1.07808	0.901592	0.823844	0.986676	0.881149	0.80222	0.967843	1.00069	0.920886	1.08742	0.913052	0.815523	1.02225	0.982077	0.857972	1.12413	0.968656	0.883739	1.06173	0.909917	0.728022	1.13726	0.942121	0.879149	1.0096	1.01101	0.804728	1.27018	0.820268	0.645473	1.0424	0.833325	0.512197	1.35579	1.08576	0.871447	1.35279	1.08795	0.896489	1.3203	0.89347	0.751846	1.06177	0.968317	0.839303	1.11716	1.00725	0.815124	1.24465	0.881852	0.772035	1.00729
99.2%	0.943843	0.884378	1.00731	0.957473	0.863503	1.06167	0.93463	0.859523	1.0163	0.932738	0.834043	1.04311	0.949492	0.876485	1.02858	0.821796	0.662039	1.02011	0.732347	0.526867	1.01797	0.974044	0.907165	1.04585	0.860065	0.724967	1.02034	0.956378	0.891298	1.02621	0.955492	0.880294	1.03711	0.927671	0.833472	1.03252	0.989088	0.904078	1.08209	0.8964	0.815713	0.985068	0.875218	0.793368	0.965512	1.00081	0.917512	1.09167	0.910977	0.809483	1.0252	0.975775	0.847241	1.12381	0.968215	0.879593	1.06577	0.915658	0.725331	1.15593	0.938432	0.872933	1.00885	1.01424	0.799338	1.28691	0.816264	0.637216	1.04562	0.829195	0.50117	1.37192	1.09277	0.87007	1.37247	1.08838	0.889158	1.33224	0.889006	0.743471	1.06303	0.966851	0.832549	1.12282	1.00502	0.804746	1.25513	0.873242	0.76032	1.00294
99.3%	0.940745	0.878531	1.00737	0.954875	0.856594	1.06443	0.931189	0.85268	1.01693	0.925733	0.823065	1.04121	0.948346	0.871823	1.03159	0.814932	0.649936	1.02182	0.728107	0.516448	1.02651	0.972214	0.902103	1.04777	0.84984	0.709686	1.01767	0.954643	0.886508	1.02801	0.951426	0.872897	1.03702	0.926393	0.827678	1.03688	0.988843	0.899695	1.08683	0.890504	0.806421	0.983354	0.868491	0.783277	0.962975	1.00094	0.913566	1.09667	0.908612	0.802512	1.02874	0.968624	0.834988	1.12365	0.967712	0.874773	1.07052	0.922263	0.722014	1.17805	0.934235	0.865804	1.00807	1.0177	0.793504	1.30525	0.811294	0.626984	1.04978	0.824524	0.48887	1.39064	1.10151	0.868206	1.3975	1.08886	0.880817	1.34604	0.883635	0.733329	1.06475	0.965155	0.824584	1.12969	1.00246	0.792756	1.26763	0.863797	0.747272	0.998493
99.4%	0.93714	0.871665	1.00753	0.951849	0.848463	1.06783	0.927185	0.844649	1.01779	0.917616	0.810283	1.03917	0.947009	0.866304	1.03523	0.806987	0.635806	1.02426	0.723184	0.504177	1.03733	0.97008	0.896134	1.05013	0.838049	0.692102	1.01477	0.95262	0.880847	1.03024	0.946698	0.864228	1.03704	0.924901	0.82083	1.04217	0.988557	0.894481	1.09253	0.883666	0.795588	0.981495	0.860698	0.771541	0.960157	1.00109	0.908856	1.10269	0.905857	0.794302	1.03308	0.960337	0.820721	1.1237	0.967124	0.869055	1.07626	0.930039	0.717863	1.20493	0.929355	0.857459	1.00728	1.02162	0.786887	1.32638	0.805847	0.615805	1.05454	0.819476	0.475787	1.41143	1.11277	0.865606	1.43051	1.0894	0.871279	1.36214	0.877752	0.72216	1.06687	0.963168	0.815097	1.13814	1.00021	0.782211	1.27896	0.851256	0.729698	0.993063
99.5%	0.932796	0.863327	1.00785	0.9482	0.838571	1.07216	0.922364	0.834907	1.01898	0.907892	0.794917	1.03692	0.945394	0.859552	1.03981	0.797477	0.618796	1.02775	0.717273	0.489284	1.0515	0.967505	0.888856	1.05311	0.824002	0.671247	1.01152	0.950179	0.873929	1.03308	0.941009	0.853726	1.03721	0.9231	0.812464	1.0488	0.988211	0.888068	1.09965	0.875463	0.78254	0.97942	0.851363	0.757446	0.956925	1.00128	0.903044	1.1102	0.902535	0.78431	1.03858	0.950405	0.803575	1.12406	0.966414	0.86204	1.08342	0.939535	0.712519	1.23888	0.923486	0.84736	1.00645	1.02599	0.779503	1.35042	0.799852	0.603556	1.05999	0.8134	0.460333	1.43726	1.12541	0.862475	1.4685	1.0901	0.858937	1.38348	0.870265	0.707894	1.06988	0.960847	0.803862	1.14849	0.997536	0.769656	1.29289	0.83927	0.712711	0.988303
99.6%	0.927452	0.853002	1.0084	0.943709	0.826307	1.07779	0.916438	0.822859	1.02066	0.89601	0.776117	1.03442	0.943401	0.851124	1.04568	0.785874	0.597998	1.03277	0.710031	0.470945	1.07049	0.96433	0.879806	1.05697	0.806959	0.646133	1.00782	0.947168	0.865307	1.03677	0.934022	0.840761	1.03763	0.920877	0.802046	1.05731	0.987784	0.880024	1.10874	0.865426	0.76654	0.977068	0.83996	0.740214	0.953147	1.00151	0.895729	1.11977	0.898445	0.771919	1.04571	0.938267	0.782614	1.12488	0.965536	0.853265	1.09258	0.95141	0.705531	1.28298	0.91628	0.834904	1.00559	1.03085	0.771282	1.37778	0.792136	0.587902	1.06732	0.805991	0.441935	1.46995	1.14139	0.858273	1.51789	1.09108	0.841429	1.41481	0.856985	0.682556	1.07599	0.958159	0.790722	1.16105	0.994925	0.757421	1.3069	0.828516	0.697365	0.984333
99.7%	0.919208	0.83699	1.0095	0.936769	0.807282	1.08703	0.907301	0.804219	1.0236	0.877849	0.747442	1.03101	0.940312	0.837936	1.0552	0.768171	0.56641	1.0418	0.698919	0.442927	1.10286	0.959415	0.865698	1.06328	0.781165	0.608643	1.00259	0.942508	0.851831	1.04284	0.923264	0.820739	1.0386	0.917433	0.7858	1.07112	0.98712	0.867367	1.12341	0.850052	0.742048	0.973776	0.822539	0.713945	0.94765	1.00186	0.884174	1.13521	0.892123	0.7527	1.05737	0.919707	0.750699	1.12676	0.964173	0.839505	1.10735	0.970166	0.694076	1.35608	0.90519	0.815682	1.00452	1.0387	0.758085	1.42319	0.782799	0.569156	1.07664	0.795982	0.417879	1.5162	1.16849	0.850721	1.60495	1.09213	0.822743	1.44971	0.845213	0.660179	1.08211	0.955237	0.776358	1.17533	0.991856	0.743098	1.32389	0.816628	0.680333	0.980227
99.8%	0.909218	0.817557	1.01115	0.928346	0.784222	1.09896	0.896244	0.781678	1.0276	0.856124	0.713407	1.02739	0.936544	0.821775	1.06734	0.74705	0.529284	1.05441	0.685556	0.409907	1.14657	0.953436	0.848478	1.07138	0.750717	0.565368	0.99683	0.936836	0.835339	1.05067	0.910268	0.796579	1.04018	0.913236	0.765994	1.08878	0.986307	0.851773	1.14209	0.831608	0.712826	0.970185	0.80171	0.682763	0.941378	1.0023	0.869878	1.15487	0.884447	0.729425	1.07242	0.897492	0.712932	1.12983	0.962507	0.822614	1.12619	0.993624	0.679452	1.45307	0.891801	0.7925	1.00355	1.04959	0.739991	1.48873	0.758844	0.522275	1.10257	0.771281	0.362458	1.64122	1.22986	0.832735	1.81636	1.09474	0.776674	1.54306	0.835787	0.642383	1.08742	0.951624	0.758583	1.19379	0.987077	0.720992	1.35136	0.804312	0.662664	0.976238
99.9%	0.895481	0.790941	1.01384	0.916738	0.752748	1.11646	0.881065	0.750963	1.03371	0.826752	0.668118	1.02305	0.931322	0.799421	1.08499	0.718589	0.480757	1.07408	0.667366	0.366853	1.21405	0.945167	0.824742	1.08318	0.710268	0.509785	0.989597	0.928992	0.81255	1.06212	0.892466	0.76374	1.04289	0.907421	0.738789	1.11454	0.985177	0.830088	1.16924	0.80658	0.673661	0.965725	0.773568	0.641233	0.933215	1.0029	0.849912	1.18343	0.873864	0.697715	1.09448	0.867435	0.662917	1.13505	0.960192	0.799224	1.15358	1.02725	0.658563	1.60235	0.873479	0.760989	1.0026	1.09929	0.662606	1.82376	0.660615	0.352901	1.23664	0.650599	0.166183	2.54706	1.30677	0.810115	2.10789	1.09709	0.736591	1.63401	0.81377	0.60144	1.10106	0.94664	0.734205	1.22054	0.974711	0.665376	1.42786	0.781548	0.630076	0.969434
100.0%	0.838695	0.684373	1.02782	0.868417	0.628818	1.19931	0.81862	0.630114	1.06352	0.711425	0.501771	1.00868	0.909176	0.707997	1.16752	0.607976	0.314477	1.1754	0.594433	0.22329	1.58247	0.910394	0.728234	1.13812	0.559638	0.325083	0.963428	0.895975	0.719482	1.11576	0.819748	0.635326	1.0577	0.882814	0.630007	1.23707	0.980328	0.740554	1.29773	0.707187	0.526486	0.949907	0.663309	0.487842	0.901888	1.00551	0.766681	1.31875	0.829745	0.573824	1.1998	0.749159	0.482291	1.16369	0.950292	0.703625	1.28343	1.18545	0.570294	2.46416	0.798828	0.63747	1.00103	1.18739	0.548488	2.5705	0.57235	0.234006	1.3999	0.547354	0.0747833	4.0062	1.52416	0.751795	3.09002	1.10451	0.620955	1.96463	0.719451	0.440514	1.17501	0.914705	0.588473	1.42179	0.927785	0.481637	1.78721	0.677741	0.486804	0.943569
