## Supplemental Table S14 for "Air temperature and thrombotic cardiovascular disease in England: case time series studies using whole-population electronic health records during 2020-2022"

### Sheet: Sheet1
percentile	lag0_21_overall	lag0_21_overall_lower	lag0_21_overall_upper	lag0_21_Female	lag0_21_Female_lower	lag0_21_Female_upper	lag0_21_Male	lag0_21_Male_lower	lag0_21_Male_upper	lag0_21_Age 18-64 years	lag0_21_Age 18-64 years_lower	lag0_21_Age 18-64 years_upper	lag0_21_Age 65 years and older	lag0_21_Age 65 years and older_lower	lag0_21_Age 65 years and older_upper	lag0_21_Asian or Asian British	lag0_21_Asian or Asian British_lower	lag0_21_Asian or Asian British_upper	lag0_21_Black, Black British, Caribbean or African	lag0_21_Black, Black British, Caribbean or African_lower	lag0_21_Black, Black British, Caribbean or African_upper	lag0_21_White	lag0_21_White_lower	lag0_21_White_upper	lag0_21_Rural	lag0_21_Rural_lower	lag0_21_Rural_upper	lag0_21_Urban	lag0_21_Urban_lower	lag0_21_Urban_upper	lag0_21_Most deprived (quint. 1-3)	lag0_21_Most deprived (quint. 1-3)_lower	lag0_21_Most deprived (quint. 1-3)_upper	lag0_21_Least deprived (quint. 4-5)	lag0_21_Least deprived (quint. 4-5)_lower	lag0_21_Least deprived (quint. 4-5)_upper	lag0_21_Comorbidities	lag0_21_Comorbidities_lower	lag0_21_Comorbidities_upper	lag0_21_No comorbidities	lag0_21_No comorbidities_lower	lag0_21_No comorbidities_upper	lag0_21_Excess weight	lag0_21_Excess weight_lower	lag0_21_Excess weight_upper	lag0_21_No excess weight	lag0_21_No excess weight_lower	lag0_21_No excess weight_upper	lag0_21_Never smoked	lag0_21_Never smoked_lower	lag0_21_Never smoked_upper	lag0_21_Current smoker	lag0_21_Current smoker_lower	lag0_21_Current smoker_upper	lag0_21_Ex-smoker	lag0_21_Ex-smoker_lower	lag0_21_Ex-smoker_upper	lag0_21_COVID19 diagnosis within 6 mo before first event	lag0_21_COVID19 diagnosis within 6 mo before first event_lower	lag0_21_COVID19 diagnosis within 6 mo before first event_upper	lag0_21_No COVID19 diagnosis within 6 mo before first event	lag0_21_No COVID19 diagnosis within 6 mo before first event_lower	lag0_21_No COVID19 diagnosis within 6 mo before first event_upper	lag0_21_North West	lag0_21_North West_lower	lag0_21_North West_upper	lag0_21_Yorkshire and The Humber	lag0_21_Yorkshire and The Humber_lower	lag0_21_Yorkshire and The Humber_upper	lag0_21_North East	lag0_21_North East_lower	lag0_21_North East_upper	lag0_21_East Midlands	lag0_21_East Midlands_lower	lag0_21_East Midlands_upper	lag0_21_West Midlands	lag0_21_West Midlands_lower	lag0_21_West Midlands_upper	lag0_21_East of England	lag0_21_East of England_lower	lag0_21_East of England_upper	lag0_21_South East	lag0_21_South East_lower	lag0_21_South East_upper	lag0_21_South West	lag0_21_South West_lower	lag0_21_South West_upper	lag0_21_London	lag0_21_London_lower	lag0_21_London_upper
0.0%	1.02154	0.84837	1.23007	1.13534	0.823239	1.56576	0.968719	0.771531	1.2163	0.996608	0.739947	1.3423	1.0367	0.81741	1.31482	1.21218	0.640641	2.29359	0.581751	0.114883	2.9459	1.0295	0.844588	1.25489	0.868922	0.581386	1.29866	1.06976	0.867532	1.31912	1.14736	0.904586	1.4553	0.855131	0.634984	1.1516	1.11691	0.861657	1.44777	0.929903	0.712681	1.21333	1.00877	0.77025	1.32115	1.03204	0.79885	1.3333	0.946474	0.669581	1.33787	1.34872	0.905287	2.00935	1.00336	0.76609	1.31411	1.7175	0.873572	3.37673	0.977887	0.800651	1.19436	1.16265	0.714874	1.89088	1.17674	0.71825	1.92791	0.887063	0.386208	2.03745	1.26436	0.796793	2.0063	0.860635	0.518095	1.42965	0.783606	0.488803	1.25621	1.07827	0.663174	1.75319	0.759744	0.384412	1.50154	1.08815	0.657931	1.79968
0.1%	1.00756	0.894308	1.13516	1.09018	0.886874	1.3401	0.96847	0.836843	1.1208	0.977649	0.807478	1.18368	1.02663	0.88141	1.19578	1.12032	0.744026	1.68692	0.715572	0.251961	2.03223	1.01145	0.890758	1.1485	0.90208	0.697194	1.16718	1.03923	0.908417	1.18887	1.0848	0.931177	1.26377	0.899167	0.742921	1.08827	1.07123	0.906849	1.2654	0.944568	0.796298	1.12044	1.00415	0.844501	1.19398	1.01009	0.856943	1.19062	0.941455	0.753925	1.17563	1.20946	0.936059	1.56272	1.00507	0.845315	1.19503	1.41403	0.919452	2.17465	0.981727	0.86338	1.1163	1.06706	0.772015	1.47485	1.11356	0.790508	1.56864	0.908195	0.52973	1.55705	1.14867	0.810422	1.6281	0.926071	0.671837	1.27651	0.829456	0.582011	1.18211	1.0518	0.764628	1.44682	0.837571	0.550739	1.27379	1.0875	0.752562	1.57152
0.2%	1.00568	0.900417	1.12326	1.08421	0.895341	1.31291	0.968437	0.845758	1.10891	0.975109	0.816654	1.16431	1.02527	0.890069	1.18102	1.10842	0.758382	1.62003	0.73592	0.27958	1.93712	1.00903	0.89688	1.13521	0.906667	0.713973	1.15137	1.03516	0.913766	1.17268	1.0766	0.93445	1.24037	0.905303	0.758458	1.08058	1.06518	0.912727	1.24311	0.946572	0.807962	1.10896	1.00353	0.85467	1.17831	1.00716	0.864735	1.17304	0.940777	0.765651	1.15596	1.19174	0.939656	1.51145	1.00531	0.856239	1.18033	1.37728	0.924661	2.05146	0.982248	0.871934	1.10652	1.05497	0.779322	1.4281	1.10483	0.800811	1.52428	0.910829	0.55011	1.50808	1.12794	0.812431	1.56598	0.934493	0.692979	1.26018	0.839615	0.603762	1.1676	1.04785	0.780635	1.40653	0.848539	0.577179	1.24748	1.08736	0.774241	1.52712
0.3%	1.00438	0.9046	1.11517	1.08008	0.901126	1.29458	0.968413	0.851906	1.10085	0.973353	0.822968	1.15122	1.02434	0.896025	1.17102	1.10026	0.768276	1.57569	0.750361	0.300303	1.87491	1.00736	0.901068	1.12619	0.909859	0.725691	1.14077	1.03235	0.917408	1.16169	1.07095	0.936628	1.22453	0.90958	0.769309	1.07543	1.06102	0.916718	1.22803	0.947963	0.816048	1.1012	1.0031	0.861685	1.16771	1.00513	0.87008	1.16114	0.940308	0.773764	1.1427	1.17961	0.941996	1.47717	1.00547	0.863788	1.17039	1.35238	0.927992	1.97084	0.98261	0.877836	1.09989	1.04549	0.784983	1.39245	1.09855	0.808222	1.49316	0.913125	0.568264	1.46727	1.11496	0.813565	1.528	0.939497	0.705617	1.2509	0.84838	0.62278	1.1557	1.04551	0.790185	1.38332	0.855476	0.594228	1.23158	1.08729	0.786036	1.504
0.4%	1.00336	0.907868	1.10889	1.07684	0.905635	1.2804	0.968395	0.856737	1.09461	0.971967	0.827917	1.14108	1.02359	0.900694	1.16326	1.09384	0.776033	1.54181	0.761973	0.317634	1.8279	1.00604	0.904335	1.11918	0.91239	0.734985	1.13262	1.03014	0.92024	1.15316	1.0665	0.938287	1.21224	0.912974	0.77792	1.07147	1.05774	0.919811	1.21634	0.949064	0.822427	1.0952	1.00275	0.867196	1.1595	1.00353	0.874259	1.15191	0.939937	0.780151	1.13245	1.17012	0.943739	1.45079	1.0056	0.869729	1.16269	1.33301	0.930426	1.9098	0.982895	0.882474	1.09474	1.03531	0.790958	1.35515	1.09337	0.8143	1.46808	0.915292	0.585701	1.43035	1.10361	0.814459	1.49542	0.943878	0.716712	1.24305	0.855207	0.637728	1.14685	1.04361	0.797932	1.36492	0.86055	0.606841	1.22033	1.08724	0.79375	1.48925
0.5%	1.00252	0.910505	1.10384	1.07419	0.909264	1.26904	0.96838	0.860654	1.08959	0.970838	0.831922	1.13295	1.02299	0.904472	1.15704	1.08864	0.782308	1.51492	0.771584	0.332417	1.79095	1.00496	0.906969	1.11354	0.914461	0.742581	1.12613	1.02833	0.922514	1.14629	1.06289	0.939594	1.20236	0.915753	0.784962	1.06834	1.05506	0.922289	1.20695	0.949963	0.827619	1.09039	1.00248	0.871664	1.15292	1.00222	0.877634	1.1445	0.939635	0.78534	1.12424	1.16242	0.945081	1.42974	1.0057	0.874553	1.15652	1.31742	0.932261	1.86169	0.983129	0.886237	1.09061	1.028	0.795152	1.32902	1.08853	0.819951	1.44508	0.917109	0.60051	1.40063	1.09484	0.815078	1.47063	0.947858	0.726804	1.23614	0.860358	0.649069	1.14043	1.04201	0.804429	1.34976	0.865228	0.618569	1.21025	1.0872	0.799409	1.47861
0.6%	1.00185	0.912593	1.09984	1.07208	0.91213	1.26009	0.968368	0.863771	1.08563	0.969934	0.835101	1.12654	1.02251	0.907471	1.15212	1.08449	0.787283	1.49389	0.779366	0.344672	1.76229	1.0041	0.909053	1.10908	0.916122	0.748661	1.12104	1.02689	0.924307	1.14086	1.06	0.940605	1.19456	0.917985	0.790604	1.06589	1.05293	0.924238	1.19954	0.950684	0.831762	1.08661	1.00225	0.875218	1.14772	1.00118	0.880307	1.13865	0.939393	0.789472	1.11778	1.1563	0.946095	1.4132	1.00578	0.878395	1.15165	1.30506	0.933619	1.82428	0.983315	0.889232	1.08735	1.0227	0.79812	1.31048	1.08461	0.824492	1.42679	0.918463	0.611629	1.37922	1.08761	0.815536	1.45045	0.951539	0.736136	1.22997	0.86484	0.658967	1.13503	1.04061	0.810116	1.33669	0.869258	0.628737	1.20179	1.08717	0.804042	1.47001
0.7%	1.00128	0.91436	1.09646	1.07028	0.914549	1.25253	0.968358	0.866419	1.08229	0.969163	0.837798	1.12113	1.02209	0.910016	1.14797	1.08095	0.791497	1.47626	0.786081	0.355447	1.73844	1.00336	0.910816	1.10532	0.917545	0.753855	1.11678	1.02566	0.925818	1.13626	1.05754	0.941441	1.18796	0.919897	0.795428	1.06384	1.05111	0.925877	1.19328	0.951301	0.835292	1.08342	1.00206	0.878238	1.14334	1.00029	0.882571	1.1337	0.939186	0.792986	1.11234	1.15109	0.946916	1.39928	1.00586	0.881662	1.14755	1.29459	0.934693	1.79305	0.983475	0.891778	1.0846	1.01722	0.801121	1.29162	1.0811	0.828524	1.41067	0.919652	0.62144	1.36097	1.08166	0.815872	1.43404	0.954195	0.742862	1.22565	0.868943	0.668049	1.13025	1.03946	0.814812	1.32603	0.87266	0.637361	1.19483	1.08714	0.808703	1.46146
0.8%	1.00078	0.9159	1.09352	1.0687	0.916652	1.24596	0.968349	0.868736	1.07938	0.968484	0.840152	1.11642	1.02173	0.912238	1.14436	1.07785	0.795169	1.46102	0.792041	0.365159	1.71796	1.00272	0.91235	1.10203	0.9188	0.75842	1.11309	1.02458	0.92713	1.13226	1.05538	0.942155	1.18222	0.921584	0.799671	1.06208	1.04951	0.927296	1.18783	0.951844	0.838387	1.08065	1.00189	0.880878	1.13954	0.999503	0.884545	1.1294	0.939004	0.796062	1.10761	1.14652	0.947601	1.3872	1.00592	0.884522	1.14398	1.28544	0.935566	1.76615	0.983616	0.894006	1.08221	1.01223	0.803774	1.27476	1.07781	0.832267	1.39579	0.920765	0.630659	1.34432	1.07591	0.81616	1.41832	0.956155	0.747819	1.22253	0.872127	0.675101	1.12665	1.03847	0.818791	1.3171	0.876144	0.646228	1.18786	1.08711	0.813798	1.45222
0.9%	1.00028	0.917401	1.09065	1.06714	0.918696	1.23957	0.96834	0.871001	1.07656	0.967816	0.842449	1.11184	1.02137	0.914407	1.14085	1.0748	0.798747	1.44627	0.797951	0.374925	1.69828	1.00208	0.913843	1.09884	0.920036	0.762904	1.10953	1.02351	0.928403	1.12836	1.05326	0.942835	1.17662	0.923247	0.803844	1.06039	1.04794	0.92867	1.18252	0.952379	0.841421	1.07797	1.00173	0.883458	1.13583	0.998732	0.886467	1.12521	0.938824	0.799072	1.10302	1.14204	0.948236	1.37546	1.00598	0.88732	1.14051	1.27649	0.936353	1.7402	0.983754	0.896186	1.07988	1.008	0.805959	1.26069	1.075	0.835432	1.38325	0.92186	0.639734	1.3284	1.07015	0.816408	1.40275	0.957945	0.752341	1.21974	0.875186	0.681878	1.12329	1.0375	0.822703	1.30838	0.879356	0.654427	1.18159	1.08708	0.819368	1.44226
1.0%	0.999768	0.918937	1.08771	1.06553	0.920781	1.23304	0.968331	0.87333	1.07367	0.967125	0.844806	1.10715	1.021	0.916633	1.13725	1.07166	0.802409	1.43125	0.80412	0.385257	1.67838	1.00142	0.915371	1.09556	0.921318	0.767535	1.10591	1.02241	0.929702	1.12436	1.05107	0.943514	1.17088	0.924973	0.808159	1.05867	1.04631	0.930066	1.17709	0.952933	0.844548	1.07523	1.00156	0.886111	1.13205	0.997934	0.888437	1.12093	0.938639	0.802168	1.09833	1.13742	0.948851	1.36347	1.00605	0.8902	1.13697	1.2673	0.937087	1.71386	0.983898	0.898428	1.0775	1.00387	0.808023	1.24718	1.07214	0.838608	1.37071	0.922838	0.647843	1.31456	1.06429	0.816615	1.38709	0.95971	0.756789	1.21704	0.877763	0.687585	1.12054	1.03655	0.826515	1.29996	0.88251	0.662496	1.17559	1.08705	0.824324	1.4335
2.0%	0.995156	0.931807	1.06281	1.05097	0.93774	1.17786	0.968319	0.893393	1.04953	0.960958	0.86479	1.06782	1.01763	0.935497	1.10698	1.04352	0.83267	1.30777	0.862453	0.48861	1.52233	0.995495	0.928083	1.0678	0.933141	0.808386	1.07715	1.01247	0.940227	1.09027	1.03134	0.948142	1.12183	0.94089	0.846622	1.04565	1.03163	0.941104	1.13087	0.95807	0.871897	1.05276	1.00001	0.908798	1.10038	0.99077	0.904951	1.08473	0.93713	0.828923	1.05946	1.09618	0.951758	1.26252	1.00662	0.91501	1.1074	1.18665	0.938732	1.50003	0.98523	0.917793	1.05762	0.973472	0.820476	1.155	1.05188	0.859609	1.28715	0.929298	0.699472	1.23464	1.00734	0.815637	1.2441	0.98229	0.812399	1.18771	0.908658	0.754647	1.0941	1.02572	0.867483	1.21283	0.911282	0.735644	1.12885	1.0862	0.888862	1.32735
3.0%	0.991975	0.939305	1.0476	1.0404	0.946463	1.14366	0.968588	0.906022	1.03547	0.956884	0.876837	1.04424	1.0152	0.946697	1.08866	1.02384	0.849015	1.23465	0.907307	0.57115	1.44131	0.991402	0.935353	1.05081	0.942094	0.835188	1.06268	1.00545	0.945728	1.06894	1.01736	0.948969	1.09067	0.952861	0.872639	1.04046	1.02112	0.946275	1.10188	0.962109	0.889698	1.04041	0.998915	0.922615	1.08152	0.985863	0.914582	1.0627	0.936715	0.845941	1.03723	1.06699	0.949305	1.19926	1.007	0.930375	1.08995	1.13153	0.931596	1.37438	0.9863	0.929998	1.04601	0.954565	0.824751	1.10481	1.03578	0.873164	1.22868	0.934076	0.732123	1.19174	0.972574	0.811234	1.166	0.998664	0.849808	1.17359	0.93048	0.797987	1.08497	1.01935	0.88727	1.17109	0.929882	0.780025	1.10853	1.08483	0.917449	1.28275
4.0%	0.990044	0.942989	1.03945	1.03338	0.949635	1.12451	0.969054	0.913003	1.02855	0.954603	0.883091	1.03191	1.0136	0.952277	1.07887	1.01134	0.855682	1.19532	0.93799	0.625508	1.40658	0.98891	0.938825	1.04167	0.948328	0.850613	1.05727	1.00098	0.947884	1.05705	1.00836	0.947799	1.07279	0.96109	0.888213	1.03995	1.01426	0.947699	1.0855	0.965087	0.89993	1.03496	0.998221	0.929779	1.0717	0.982916	0.919316	1.05092	0.937152	0.855538	1.02655	1.04798	0.944506	1.16278	1.00723	0.938509	1.08097	1.09683	0.921329	1.30576	0.987112	0.936708	1.04023	0.942139	0.825332	1.07548	1.02172	0.881156	1.18472	0.9384	0.755555	1.16549	0.941849	0.803501	1.10402	1.01107	0.875168	1.16808	0.944622	0.822768	1.08452	1.01532	0.896766	1.14954	0.942256	0.806554	1.10079	1.08329	0.931894	1.25928
5.0%	0.988874	0.944818	1.03498	1.0286	0.950346	1.1133	0.969592	0.917014	1.02518	0.95338	0.886445	1.02537	1.01253	0.955041	1.07347	1.00326	0.857951	1.17317	0.959066	0.660305	1.393	0.987393	0.940487	1.03664	0.952763	0.859801	1.05578	0.998095	0.948561	1.05022	1.00245	0.946115	1.06214	0.966857	0.897824	1.0412	1.0097	0.947587	1.07588	0.967331	0.906029	1.03278	0.997776	0.93353	1.06644	0.981153	0.92167	1.04447	0.937997	0.861236	1.0216	1.03524	0.939538	1.1407	1.00735	0.942859	1.07625	1.07428	0.911603	1.26599	0.98774	0.940501	1.03735	0.934429	0.824642	1.05883	1.01331	0.883598	1.16206	0.942547	0.772462	1.15008	0.925544	0.797482	1.07417	1.01888	0.889379	1.16724	0.954965	0.838916	1.08707	1.01227	0.901944	1.1361	0.951927	0.824915	1.0985	1.08101	0.942374	1.24004
6.0%	0.988101	0.945883	1.0322	1.02496	0.950113	1.10571	0.97018	0.919721	1.02341	0.952718	0.888591	1.02147	1.01173	0.956594	1.07004	0.997424	0.858541	1.15877	0.975046	0.684878	1.38815	0.986383	0.941426	1.03349	0.956279	0.866148	1.05579	0.996026	0.948688	1.04573	0.998123	0.944408	1.05489	0.97136	0.904625	1.04302	1.0063	0.946949	1.06938	0.969211	0.91025	1.03199	0.997461	0.935787	1.0632	0.98001	0.923055	1.04048	0.939085	0.86526	1.01921	1.0257	0.934875	1.12534	1.00742	0.945519	1.07337	1.05785	0.902967	1.23929	0.988278	0.942984	1.03575	0.929839	0.823962	1.04932	1.00745	0.884151	1.14794	0.946151	0.783498	1.14257	0.915052	0.792891	1.05603	1.02399	0.897955	1.16772	0.961648	0.848539	1.08983	1.01002	0.904644	1.12766	0.959347	0.837441	1.099	1.07894	0.94704	1.22921
7.0%	0.987612	0.946571	1.03043	1.02221	0.94957	1.10041	0.970767	0.921658	1.02249	0.952432	0.8901	1.01913	1.01114	0.957513	1.06776	0.993264	0.858529	1.14914	0.986993	0.702257	1.38718	0.985738	0.942028	1.03148	0.959048	0.870707	1.05635	0.994564	0.948636	1.04272	0.994983	0.94296	1.04988	0.974849	0.909559	1.04483	1.0038	0.946225	1.06488	0.970768	0.913295	1.03186	0.997242	0.93722	1.06111	0.979305	0.923968	1.03796	0.940263	0.868293	1.0182	1.01857	0.930948	1.11444	1.00745	0.947213	1.07152	1.04592	0.89602	1.2209	0.988733	0.944687	1.03483	0.926965	0.823629	1.04327	1.0034	0.884041	1.13888	0.948875	0.790198	1.13941	0.907238	0.789249	1.04287	1.02805	0.904521	1.16845	0.966497	0.855232	1.09224	1.00837	0.906089	1.1222	0.965235	0.846503	1.10062	1.07689	0.949482	1.2214
8.0%	0.987308	0.9471	1.02922	1.02008	0.949007	1.09647	0.971338	0.923179	1.02201	0.952381	0.891312	1.01763	1.01069	0.958137	1.06612	0.990227	0.858427	1.14226	0.996115	0.715127	1.38751	0.98533	0.942502	1.0301	0.961284	0.874223	1.05701	0.99351	0.948576	1.04057	0.992649	0.941822	1.04622	0.977623	0.913352	1.04642	1.00191	0.945595	1.06158	0.972086	0.91566	1.03199	0.997087	0.938238	1.05963	0.978884	0.924687	1.03626	0.941465	0.870787	1.01788	1.0131	0.92776	1.10629	1.00746	0.948402	1.0702	1.03702	0.890619	1.20749	0.989124	0.945962	1.03426	0.925168	0.823697	1.03914	1.00026	0.883765	1.1321	0.951208	0.79518	1.13785	0.902024	0.786917	1.03397	1.03071	0.908914	1.16883	0.97044	0.860593	1.09431	1.00706	0.907046	1.11811	0.970066	0.853524	1.10252	1.07494	0.950725	1.21539
9.0%	0.987122	0.947589	1.0283	1.0183	0.948515	1.09322	0.971912	0.924523	1.02173	0.95249	0.892439	1.01658	1.01032	0.958649	1.06478	0.98787	0.858437	1.13682	1.00353	0.725549	1.38802	0.985072	0.942962	1.02906	0.963216	0.877233	1.05763	0.992704	0.948572	1.03889	0.990798	0.940937	1.0433	0.979983	0.916552	1.0478	1.00038	0.945089	1.05891	0.973276	0.917702	1.03221	0.996972	0.939082	1.05843	0.978646	0.925371	1.03499	0.942714	0.873079	1.0179	1.0086	0.925106	1.09964	1.00746	0.94936	1.06911	1.02992	0.886324	1.19678	0.989482	0.947039	1.03383	0.924072	0.82416	1.0361	0.997665	0.883511	1.12657	0.953273	0.799217	1.13702	0.898813	0.785725	1.02818	1.0324	0.911926	1.16879	0.973662	0.864992	1.09598	1.00602	0.907793	1.11489	0.973831	0.858911	1.10413	1.07297	0.95139	1.21009
10.0%	0.987023	0.948102	1.02754	1.01676	0.948134	1.09035	0.972504	0.925812	1.02155	0.952727	0.89359	1.01578	1.01002	0.959139	1.06359	0.985984	0.858664	1.13218	1.00978	0.734545	1.38816	0.984927	0.943467	1.02821	0.964959	0.88	1.05812	0.992073	0.948661	1.03747	0.989278	0.940278	1.04083	0.982077	0.91943	1.04899	0.999097	0.944725	1.0566	0.974396	0.919599	1.03246	0.996884	0.939869	1.05736	0.978545	0.926098	1.03396	0.944034	0.875341	1.01812	1.00475	0.922887	1.09388	1.00744	0.950221	1.06811	1.02403	0.882925	1.18769	0.989824	0.948033	1.03346	0.923508	0.825027	1.03374	0.995457	0.883392	1.12174	0.955355	0.80309	1.13649	0.896704	0.785257	1.02397	1.0336	0.914347	1.1684	0.976689	0.869223	1.09744	1.00517	0.9085	1.11213	0.976897	0.863399	1.10532	1.07112	0.951714	1.20551
11.0%	0.986999	0.948669	1.02688	1.0154	0.947894	1.08772	0.973118	0.927102	1.02142	0.953076	0.894817	1.01513	1.00976	0.959652	1.06248	0.98448	0.859166	1.12807	1.01509	0.742589	1.38759	0.984876	0.944043	1.02748	0.966557	0.882641	1.05845	0.991584	0.94886	1.03623	0.988025	0.939842	1.03868	0.983964	0.922104	1.04997	0.998009	0.944518	1.05453	0.975468	0.921431	1.03267	0.99682	0.940657	1.05634	0.97856	0.926909	1.03309	0.945427	0.877647	1.01844	1.00141	0.921076	1.08874	1.00742	0.951048	1.06713	1.01911	0.88035	1.17974	0.990155	0.948996	1.0331	0.923378	0.826197	1.03199	0.993722	0.883473	1.11773	0.957453	0.806915	1.13608	0.895286	0.785337	1.02063	1.03451	0.916582	1.16761	0.97938	0.873138	1.09855	1.00446	0.909246	1.10966	0.979482	0.867393	1.10606	1.06932	0.951885	1.20124
12.0%	0.987035	0.949304	1.02627	1.01418	0.947799	1.08522	0.973756	0.928427	1.0213	0.953525	0.89615	1.01457	1.00953	0.96021	1.06138	0.983275	0.859957	1.12428	1.01965	0.750042	1.38618	0.984902	0.944705	1.02681	0.968053	0.885243	1.05861	0.991208	0.949173	1.03511	0.986982	0.939611	1.03674	0.985697	0.924662	1.05076	0.997072	0.944466	1.05261	0.97651	0.923252	1.03284	0.996774	0.941479	1.05532	0.978671	0.927822	1.03231	0.946895	0.880048	1.01882	0.998452	0.919624	1.08404	1.00738	0.951882	1.06612	1.01492	0.878485	1.17255	0.990482	0.949962	1.03273	0.923567	0.827708	1.03053	0.992245	0.883759	1.11405	0.959494	0.810644	1.13568	0.894393	0.785873	1.0179	1.03519	0.918795	1.16633	0.981752	0.876767	1.09931	1.00386	0.910062	1.10733	0.981739	0.871142	1.10638	1.06756	0.951988	1.19717
13.0%	0.987122	0.95	1.02569	1.0131	0.947847	1.08284	0.974406	0.929779	1.02117	0.954053	0.897573	1.01409	1.00933	0.960812	1.0603	0.982336	0.861018	1.12075	1.02352	0.756979	1.38392	0.984993	0.945443	1.0262	0.969443	0.887799	1.0586	0.990932	0.949592	1.03407	0.986128	0.939571	1.03499	0.987274	0.927104	1.05135	0.996276	0.94456	1.05082	0.977512	0.925054	1.03294	0.996745	0.942337	1.0543	0.978861	0.928825	1.03159	0.948404	0.882512	1.01922	0.995868	0.918522	1.07973	1.00734	0.952727	1.06508	1.0114	0.877274	1.16604	0.990799	0.950931	1.03234	0.924069	0.829671	1.02921	0.991004	0.884245	1.11065	0.961542	0.81445	1.1352	0.893914	0.786848	1.01555	1.03563	0.920995	1.16453	0.983833	0.880134	1.09975	1.00333	0.910977	1.10505	0.983682	0.874653	1.1063	1.0657	0.952071	1.19289
14.0%	0.98725	0.95075	1.02515	1.01213	0.948028	1.08057	0.97506	0.931154	1.02104	0.954645	0.89908	1.01364	1.00915	0.961458	1.05922	0.981622	0.862323	1.11743	1.02679	0.763507	1.38085	0.985135	0.946246	1.02562	0.970737	0.890319	1.05842	0.990739	0.950105	1.03311	0.985439	0.939701	1.0334	0.988708	0.929445	1.05175	0.995603	0.944788	1.04915	0.978473	0.926841	1.03298	0.99673	0.94323	1.05326	0.979114	0.929906	1.03093	0.949933	0.885027	1.0196	0.993611	0.917739	1.07575	1.00729	0.953587	1.06401	1.00845	0.876639	1.16008	0.991106	0.951905	1.03192	0.924836	0.831949	1.02809	0.989917	0.88496	1.10732	0.96365	0.818476	1.13457	0.893821	0.788307	1.01346	1.03581	0.923072	1.16232	0.985704	0.883349	1.09992	1.00286	0.911997	1.10278	0.985398	0.87805	1.10587	1.06371	0.952166	1.18833
15.0%	0.987412	0.951549	1.02463	1.01126	0.948331	1.07837	0.975718	0.932554	1.02088	0.955291	0.900663	1.01323	1.009	0.962144	1.05814	0.981097	0.863849	1.11426	1.02953	0.769726	1.37702	0.98532	0.94711	1.02507	0.971946	0.892815	1.05809	0.990616	0.950702	1.03221	0.984889	0.939983	1.03194	0.990016	0.931703	1.05198	0.995033	0.945138	1.04756	0.979395	0.928619	1.03295	0.996727	0.944162	1.05222	0.979419	0.93106	1.03029	0.951473	0.887588	1.01995	0.991636	0.917242	1.07206	1.00723	0.954467	1.0629	1.00597	0.876501	1.15456	0.991404	0.952889	1.03148	0.925852	0.834575	1.02711	0.988993	0.8859	1.10408	0.965675	0.822482	1.1338	0.894125	0.790283	1.01161	1.03579	0.925057	1.15977	0.987453	0.886559	1.09983	1.00244	0.913129	1.10049	0.986883	0.881288	1.10513	1.06166	0.952295	1.18357
16.0%	0.987601	0.952396	1.02411	1.01048	0.948744	1.07623	0.976377	0.933979	1.0207	0.955983	0.902319	1.01284	1.00886	0.962869	1.05704	0.98073	0.865578	1.1112	1.03182	0.775719	1.37248	0.98554	0.948028	1.02454	0.973084	0.8953	1.05763	0.990551	0.951376	1.03134	0.984458	0.9404	1.03058	0.991216	0.933897	1.05205	0.994552	0.945598	1.04604	0.980283	0.930394	1.03285	0.996734	0.945132	1.05115	0.979766	0.93228	1.02967	0.953018	0.890194	1.02028	0.989904	0.917001	1.0686	1.00716	0.95537	1.06176	1.00389	0.876799	1.1494	0.991695	0.953884	1.031	0.927029	0.837375	1.02628	0.988224	0.887055	1.10093	0.967682	0.82661	1.13283	0.894818	0.792746	1.01003	1.0356	0.926834	1.15714	0.98913	0.889862	1.09947	1.00207	0.914381	1.09816	0.988204	0.884469	1.10411	1.05954	0.952479	1.17864
17.0%	0.987818	0.953298	1.02359	1.00976	0.949268	1.0741	0.977045	0.935451	1.02049	0.956727	0.90407	1.01245	1.00872	0.963642	1.05591	0.980495	0.86752	1.10818	1.03375	0.781628	1.3672	0.985794	0.949011	1.024	0.974175	0.897817	1.05703	0.990536	0.95213	1.03049	0.984125	0.940947	1.02928	0.992335	0.936067	1.05198	0.994143	0.946166	1.04455	0.981153	0.932196	1.03268	0.99675	0.946155	1.05005	0.980155	0.93358	1.02905	0.954588	0.89288	1.02056	0.988365	0.916991	1.06529	1.00709	0.95631	1.06056	1.00212	0.87749	1.14445	0.991982	0.954909	1.03049	0.928383	0.840436	1.02553	0.987583	0.888448	1.09778	0.969639	0.830809	1.13167	0.895905	0.795753	1.00866	1.03531	0.928512	1.15439	0.990655	0.893107	1.09886	1.00173	0.915777	1.09574	0.989433	0.887751	1.10276	1.05743	0.952726	1.17365
18.0%	0.988059	0.954259	1.02306	1.00909	0.949899	1.07197	0.977725	0.936976	1.02025	0.957522	0.905922	1.01206	1.0086	0.964466	1.05475	0.980378	0.869677	1.10517	1.03536	0.787517	1.3612	0.986079	0.950062	1.02346	0.97523	0.900383	1.0563	0.990567	0.952965	1.02965	0.983881	0.94162	1.02804	0.993383	0.938231	1.05178	0.993798	0.946841	1.04308	0.982008	0.934035	1.03245	0.996775	0.947237	1.0489	0.980583	0.934963	1.02843	0.956184	0.895657	1.0208	0.986995	0.917203	1.0621	1.00701	0.957293	1.05931	1.00062	0.878551	1.13965	0.992268	0.955969	1.02995	0.929927	0.843807	1.02484	0.987088	0.889995	1.09477	0.971574	0.835145	1.13029	0.897248	0.798994	1.00758	1.03493	0.930091	1.15158	0.992013	0.896235	1.09803	1.00143	0.91727	1.0933	0.990516	0.890972	1.10118	1.05531	0.953047	1.16855
19.0%	0.98832	0.955265	1.02252	1.00848	0.950626	1.06985	0.978409	0.938537	1.01998	0.958357	0.907854	1.01167	1.00848	0.965329	1.05355	0.980369	0.872015	1.10219	1.03665	0.793351	1.35456	0.986389	0.951164	1.02292	0.976239	0.902972	1.05545	0.990636	0.953866	1.02882	0.98372	0.942403	1.02685	0.994354	0.940368	1.05144	0.993514	0.947609	1.04164	0.982841	0.935891	1.03215	0.996807	0.948364	1.04772	0.981041	0.936411	1.0278	0.957786	0.898489	1.021	0.985797	0.91762	1.05904	1.00692	0.958308	1.058	0.999375	0.879942	1.13502	0.992549	0.957051	1.02936	0.931584	0.847339	1.0242	0.986689	0.891814	1.09166	0.973437	0.839508	1.12873	0.898767	0.802382	1.00673	1.03445	0.931697	1.14854	0.993261	0.899352	1.09698	1.00116	0.918869	1.09082	0.991452	0.89407	1.09944	1.05322	0.953439	1.16345
20.0%	0.988598	0.956309	1.02198	1.00792	0.951437	1.06775	0.979092	0.940124	1.01968	0.959224	0.909849	1.01128	1.00836	0.966224	1.05233	0.980453	0.874508	1.09923	1.03766	0.799124	1.34739	0.986718	0.952308	1.02237	0.977205	0.905573	1.0545	0.990741	0.954825	1.02801	0.983634	0.943284	1.02571	0.99525	0.942472	1.05098	0.993286	0.94846	1.04023	0.983649	0.937755	1.03179	0.996846	0.949529	1.04652	0.981522	0.937911	1.02716	0.959382	0.90136	1.02114	0.98476	0.918227	1.05611	1.00683	0.959349	1.05666	0.998361	0.881623	1.13056	0.992824	0.958151	1.02875	0.933275	0.850889	1.02364	0.986404	0.893791	1.08861	0.975274	0.84401	1.12695	0.900446	0.805936	1.00604	1.03384	0.933452	1.14502	0.994448	0.90258	1.09567	1.00092	0.920639	1.0882	0.992279	0.897109	1.09755	1.05114	0.953908	1.15829
21.0%	0.988893	0.957401	1.02142	1.00739	0.952337	1.06564	0.979782	0.941756	1.01934	0.960133	0.911933	1.01088	1.00824	0.96716	1.05107	0.980622	0.877181	1.09626	1.03841	0.804932	1.33961	0.98707	0.953507	1.02181	0.978143	0.908221	1.05345	0.990877	0.955848	1.02719	0.983616	0.944268	1.0246	0.996088	0.944575	1.05041	0.993107	0.949399	1.03883	0.984442	0.939651	1.03137	0.996891	0.950745	1.04528	0.982031	0.939479	1.02651	0.960991	0.904302	1.02123	0.983858	0.919018	1.05327	1.00673	0.960429	1.05526	0.997537	0.883591	1.12618	0.993097	0.959282	1.0281	0.935062	0.8546	1.0231	0.986225	0.895828	1.08574	0.977069	0.848614	1.12497	0.902303	0.809729	1.00546	1.03315	0.935205	1.14135	0.995564	0.905914	1.09409	1.00071	0.922432	1.08564	0.993011	0.900096	1.09552	1.04913	0.954439	1.15322
22.0%	0.9892	0.958522	1.02086	1.00692	0.953309	1.06354	0.98047	0.94341	1.01899	0.961067	0.914072	1.01048	1.00813	0.968121	1.04979	0.980865	0.879985	1.09331	1.03893	0.810704	1.3314	0.987435	0.95474	1.02125	0.979043	0.910879	1.05231	0.99104	0.956917	1.02638	0.98366	0.945333	1.02354	0.996859	0.946647	1.04973	0.992974	0.950408	1.03745	0.985211	0.941552	1.03089	0.996942	0.951994	1.04401	0.982557	0.941089	1.02585	0.962586	0.90727	1.02127	0.983094	0.919973	1.05055	1.00662	0.96153	1.05383	0.996893	0.885796	1.12192	0.993365	0.960427	1.02743	0.936965	0.858524	1.02257	0.986125	0.898018	1.08288	0.97872	0.853042	1.12291	0.904306	0.813711	1.00499	1.03244	0.936848	1.13778	0.996534	0.909097	1.09238	1.00053	0.924317	1.08304	0.993675	0.9031	1.09333	1.04718	0.955029	1.14823
23.0%	0.989514	0.959664	1.02029	1.00648	0.954339	1.06146	0.98115	0.945073	1.0186	0.96202	0.91625	1.01008	1.00802	0.969099	1.0485	0.981171	0.882891	1.09039	1.03923	0.816424	1.32283	0.987811	0.955996	1.02069	0.979904	0.913534	1.0511	0.991226	0.958023	1.02558	0.983759	0.946467	1.02252	0.997564	0.948679	1.04897	0.992884	0.951475	1.0361	0.985952	0.943446	1.03037	0.996997	0.953265	1.04274	0.983094	0.942728	1.02519	0.964158	0.910244	1.02126	0.98246	0.921072	1.04794	1.00651	0.962644	1.05238	0.996407	0.888199	1.1178	0.993627	0.96158	1.02674	0.938885	0.862469	1.02207	0.986099	0.900323	1.08005	0.980259	0.857349	1.12079	0.906502	0.817995	1.00459	1.03168	0.938464	1.13416	0.997393	0.9122	1.09054	1.00038	0.926264	1.08043	0.994287	0.906186	1.09095	1.04528	0.955675	1.1433
24.0%	0.98984	0.960838	1.01972	1.00607	0.955435	1.05939	0.981831	0.946763	1.0182	0.963002	0.918491	1.00967	1.0079	0.970102	1.04717	0.981535	0.885926	1.08746	1.03933	0.822169	1.31386	0.9882	0.957288	1.02011	0.980741	0.916215	1.04981	0.991433	0.959173	1.02478	0.983908	0.947677	1.02152	0.998217	0.950699	1.04811	0.992831	0.952607	1.03475	0.986676	0.945355	1.0298	0.997057	0.954573	1.04143	0.983646	0.944411	1.02451	0.965724	0.913256	1.02121	0.981938	0.922318	1.04541	1.00639	0.963784	1.05089	0.996054	0.890807	1.11374	0.993885	0.962752	1.02602	0.940845	0.866486	1.02159	0.98614	0.902758	1.07722	0.981795	0.861835	1.11845	0.908869	0.822543	1.00425	1.03086	0.940149	1.13031	0.998171	0.915296	1.08855	1.00025	0.928193	1.0779	0.99485	0.909348	1.08839	1.04351	0.956344	1.13862
25.0%	0.990176	0.962049	1.01913	1.00569	0.956598	1.0573	0.982517	0.948489	1.01776	0.964016	0.920803	1.00926	1.00778	0.971133	1.04581	0.981955	0.889099	1.08451	1.03926	0.827975	1.30447	0.988602	0.958619	1.01952	0.981558	0.918938	1.04845	0.99166	0.960371	1.02397	0.984106	0.948965	1.02055	0.998822	0.952717	1.04716	0.992813	0.953806	1.03342	0.987387	0.947289	1.02918	0.997122	0.955921	1.0401	0.984214	0.946146	1.02381	0.967289	0.916319	1.0211	0.98152	0.923711	1.04295	1.00627	0.964954	1.04935	0.995819	0.89362	1.10971	0.994141	0.963949	1.02528	0.942793	0.870477	1.02112	0.986238	0.905272	1.07445	0.983251	0.866273	1.11602	0.911237	0.827045	1.004	1.02996	0.941886	1.12627	0.998871	0.918385	1.08641	1.00014	0.930192	1.07535	0.995377	0.912673	1.08558	1.04177	0.957062	1.13397
26.0%	0.990516	0.963271	1.01853	1.00534	0.957803	1.05523	0.983193	0.950219	1.01731	0.965043	0.923143	1.00884	1.00766	0.972173	1.04444	0.982416	0.892344	1.08158	1.03903	0.833745	1.29486	0.989008	0.959964	1.01893	0.982345	0.921654	1.04703	0.991902	0.961592	1.02317	0.984345	0.950303	1.01961	0.999373	0.954697	1.04614	0.992827	0.955048	1.0321	0.988072	0.949212	1.02852	0.99719	0.957286	1.03876	0.984787	0.947896	1.02311	0.968826	0.919374	1.02094	0.981206	0.925218	1.04058	1.00614	0.966131	1.04781	0.99569	0.89657	1.10577	0.994391	0.965149	1.02452	0.944814	0.874621	1.02064	0.986385	0.907818	1.07175	0.984641	0.870696	1.1135	0.913742	0.83177	1.00379	1.02899	0.943693	1.122	0.999503	0.921484	1.08413	1.00004	0.93223	1.07279	0.995858	0.916097	1.08256	1.03994	0.957882	1.12903
27.0%	0.990864	0.964518	1.01793	1.00501	0.959061	1.05316	0.983869	0.951969	1.01684	0.966093	0.925536	1.00843	1.00753	0.97323	1.04304	0.982919	0.895693	1.07864	1.03865	0.839551	1.28496	0.989423	0.961337	1.01833	0.983113	0.924393	1.04556	0.992159	0.962847	1.02236	0.984624	0.951701	1.01869	0.999878	0.956664	1.04504	0.992871	0.956342	1.0308	0.98874	0.951145	1.02782	0.997262	0.958679	1.0374	0.985369	0.949681	1.0224	0.97035	0.922454	1.02073	0.980986	0.926849	1.03829	1.006	0.967327	1.04623	0.995653	0.899677	1.10187	0.994638	0.966364	1.02374	0.946818	0.878736	1.02017	0.986572	0.910373	1.06915	0.985991	0.875175	1.11084	0.916453	0.836852	1.00363	1.02798	0.945527	1.11762	1.00005	0.924504	1.08178	0.999964	0.93433	1.07021	0.996284	0.919517	1.07946	1.03795	0.958856	1.12357
28.0%	0.991225	0.965816	1.0173	1.0047	0.960396	1.05104	0.984559	0.95378	1.01633	0.967191	0.928034	1.008	1.0074	0.974326	1.04159	0.983472	0.899216	1.07562	1.03811	0.845525	1.27456	0.989853	0.962765	1.0177	0.98388	0.927217	1.044	0.992435	0.964164	1.02154	0.984948	0.95319	1.01776	1.00035	0.95866	1.04385	0.992944	0.957717	1.02947	0.989406	0.953131	1.02706	0.99734	0.960132	1.03599	0.985973	0.951539	1.02165	0.971893	0.925626	1.02047	0.980854	0.928639	1.03601	1.00586	0.968568	1.04459	0.995698	0.903	1.09791	0.994887	0.967622	1.02292	0.948763	0.882742	1.01972	0.986805	0.913082	1.06648	0.987322	0.879794	1.10799	0.919393	0.842342	1.00349	1.02693	0.947387	1.11315	1.00056	0.927609	1.07925	0.999891	0.936638	1.06742	0.996669	0.923034	1.07618	1.03597	0.959909	1.11805
29.0%	0.991595	0.967147	1.01666	1.0044	0.961789	1.0489	0.985253	0.955626	1.0158	0.968322	0.930605	1.00757	1.00725	0.975446	1.0401	0.984064	0.902865	1.07257	1.03743	0.851593	1.26383	0.990294	0.964229	1.01706	0.984636	0.930089	1.04238	0.992726	0.965522	1.0207	0.985311	0.954749	1.01685	1.00078	0.960659	1.04257	0.993045	0.959152	1.02814	0.990061	0.955142	1.02626	0.997422	0.961625	1.03455	0.986588	0.953442	1.02089	0.973433	0.928845	1.02016	0.980811	0.930563	1.03377	1.00571	0.969838	1.0429	0.995817	0.906491	1.09395	0.995136	0.968906	1.02208	0.950743	0.88683	1.01926	0.987082	0.915913	1.06378	0.988569	0.884321	1.10511	0.922391	0.847926	1.0034	1.02581	0.949325	1.10846	1.00101	0.930758	1.07656	0.99983	0.939104	1.06448	0.997009	0.926558	1.07282	1.03398	0.961048	1.11246
30.0%	0.991985	0.968558	1.01598	1.00411	0.96329	1.04666	0.985975	0.957571	1.01522	0.969527	0.93334	1.00712	1.00709	0.976627	1.03851	0.984716	0.906767	1.06936	1.03659	0.85797	1.25239	0.990759	0.96578	1.01638	0.985409	0.93311	1.04064	0.993042	0.96697	1.01982	0.985728	0.956432	1.01592	1.00118	0.962729	1.04117	0.993177	0.960698	1.02675	0.990726	0.957248	1.02537	0.997511	0.963211	1.03303	0.987237	0.955458	1.02007	0.975021	0.932221	1.01979	0.980858	0.932693	1.03151	1.00554	0.971179	1.04112	0.996009	0.910267	1.08983	0.995392	0.970259	1.02118	0.952825	0.891145	1.01877	0.987396	0.918835	1.06107	0.989781	0.888927	1.10208	0.925495	0.853701	1.00333	1.02459	0.951407	1.10341	1.00142	0.93408	1.07362	0.999782	0.941669	1.06148	0.997302	0.93001	1.06946	1.03204	0.962247	1.1069
31.0%	0.992387	0.970012	1.01528	1.00384	0.964861	1.04439	0.986707	0.959567	1.01461	0.970775	0.936173	1.00666	1.00692	0.977838	1.03687	0.985408	0.910827	1.0661	1.0356	0.864501	1.24056	0.991237	0.967379	1.01568	0.98618	0.936204	1.03882	0.993373	0.96847	1.01892	0.986187	0.958199	1.01499	1.00154	0.964814	1.03967	0.993338	0.962318	1.02536	0.991382	0.959395	1.02444	0.997605	0.964849	1.03147	0.987901	0.957535	1.01923	0.976612	0.935667	1.01935	0.981	0.934981	1.02928	1.00536	0.972557	1.03928	0.996265	0.914233	1.08566	0.995649	0.971649	1.02024	0.955011	0.895698	1.01825	0.987754	0.921907	1.0583	0.990985	0.893727	1.09883	0.928724	0.859706	1.00328	1.02332	0.953573	1.09816	1.00178	0.937479	1.07049	0.999744	0.944348	1.05839	0.997558	0.933431	1.06609	1.0301	0.963532	1.10127
32.0%	0.992801	0.971521	1.01455	1.00357	0.966513	1.04206	0.987454	0.96163	1.01397	0.972081	0.939128	1.00619	1.00674	0.979086	1.03517	0.986145	0.915077	1.06273	1.03446	0.871245	1.22825	0.991729	0.969037	1.01495	0.986954	0.939398	1.03692	0.993721	0.970033	1.01799	0.986692	0.960064	1.01406	1.00187	0.966931	1.03807	0.993529	0.964025	1.02394	0.992035	0.961599	1.02343	0.997705	0.966554	1.02986	0.988585	0.959689	1.01835	0.978217	0.939209	1.01885	0.981238	0.937448	1.02707	1.00518	0.973984	1.03737	0.996579	0.918416	1.08139	0.995908	0.973086	1.01927	0.957298	0.900485	1.0177	0.988145	0.925058	1.05553	0.992209	0.898871	1.09524	0.932197	0.866173	1.00325	1.02192	0.955931	1.09246	1.00207	0.940754	1.06738	0.999719	0.94708	1.05528	0.997784	0.936873	1.06266	1.02823	0.964853	1.09578
33.0%	0.993221	0.973055	1.0138	1.00333	0.968213	1.03971	0.988201	0.963717	1.01331	0.973417	0.942149	1.00572	1.00654	0.980347	1.03343	0.98691	0.91943	1.05934	1.03319	0.878071	1.21571	0.992226	0.970721	1.01421	0.987719	0.942629	1.03497	0.99408	0.971629	1.01705	0.987234	0.96199	1.01314	1.00214	0.969036	1.03638	0.993745	0.965784	1.02252	0.992671	0.963816	1.02239	0.997809	0.968292	1.02823	0.989275	0.961877	1.01745	0.979801	0.942774	1.01828	0.98157	0.940048	1.02493	1.00498	0.97543	1.03542	0.996936	0.922726	1.07712	0.996166	0.974541	1.01827	0.959631	0.905398	1.01711	0.988571	0.928313	1.05274	0.993441	0.904363	1.09129	0.935904	0.873088	1.00324	1.02044	0.95842	1.08648	1.0023	0.944023	1.06418	0.999703	0.949832	1.05219	0.997985	0.940333	1.05917	1.0263	0.96631	1.09001
34.0%	0.993644	0.97461	1.01305	1.00309	0.969956	1.03735	0.988947	0.965828	1.01262	0.974784	0.945232	1.00526	1.00632	0.981615	1.03165	0.987697	0.923879	1.05592	1.0318	0.884976	1.20299	0.992727	0.972428	1.01345	0.988475	0.945895	1.03297	0.994446	0.973253	1.0161	0.987809	0.963973	1.01223	1.00238	0.971128	1.03463	0.993986	0.967592	1.0211	0.993288	0.966042	1.0213	0.997916	0.970059	1.02657	0.989967	0.964095	1.01653	0.981362	0.946356	1.01766	0.981994	0.942775	1.02284	1.00477	0.976891	1.03344	0.997327	0.927148	1.07282	0.996421	0.976014	1.01725	0.962065	0.910557	1.01649	0.989037	0.93172	1.04988	0.994638	0.910064	1.08707	0.939664	0.880122	1.00323	1.01899	0.960885	1.0806	1.00249	0.947367	1.06082	0.999697	0.952618	1.0491	0.998163	0.943807	1.05565	1.02436	0.967866	1.08415
35.0%	0.994064	0.976164	1.01229	1.00287	0.971715	1.03502	0.989682	0.96793	1.01192	0.976162	0.948333	1.00481	1.00609	0.982871	1.02987	0.988493	0.928356	1.05253	1.03033	0.891864	1.19029	0.993222	0.974132	1.01269	0.989214	0.94915	1.03097	0.994813	0.97488	1.01515	0.988408	0.965982	1.01135	1.00256	0.973175	1.03283	0.994245	0.969421	1.0197	0.993879	0.968247	1.02019	0.998026	0.97183	1.02493	0.990653	0.96631	1.01561	0.982875	0.949902	1.01699	0.9825	0.945588	1.02085	1.00455	0.978347	1.03146	0.997735	0.931609	1.06856	0.99667	0.977481	1.01623	0.964583	0.915937	1.01581	0.989562	0.935413	1.04685	0.995733	0.915659	1.08281	0.943368	0.887076	1.00323	1.01759	0.963265	1.07498	1.00263	0.950709	1.05738	0.999698	0.955455	1.04599	0.998315	0.947178	1.05221	1.0225	0.969454	1.07844
36.0%	0.994487	0.977741	1.01152	1.00266	0.973516	1.03267	0.990418	0.970059	1.0112	0.977574	0.951503	1.00436	1.00585	0.984134	1.02805	0.989307	0.93293	1.04909	1.02875	0.898849	1.17742	0.993721	0.975859	1.01191	0.989949	0.952449	1.02893	0.995186	0.976535	1.01419	0.989039	0.968049	1.01049	1.0027	0.975213	1.03097	0.994527	0.971299	1.01831	0.994453	0.970464	1.01903	0.99814	0.973634	1.02326	0.991342	0.968555	1.01466	0.984364	0.953468	1.01626	0.983095	0.94853	1.01892	1.00433	0.97982	1.02945	0.998159	0.936172	1.06425	0.996917	0.978968	1.0152	0.967072	0.921296	1.01512	0.990121	0.939214	1.04379	0.996803	0.921571	1.07818	0.947033	0.893986	1.00323	1.01621	0.965651	1.06941	1.00272	0.954114	1.0538	0.999706	0.958424	1.04277	0.998454	0.950651	1.04866	1.02068	0.971101	1.07279
37.0%	0.994918	0.979358	1.01073	1.00245	0.975379	1.03027	0.991163	0.972238	1.01046	0.979039	0.954779	1.00392	1.00558	0.985416	1.02616	0.990145	0.937651	1.04558	1.02704	0.906016	1.16424	0.994227	0.97763	1.01111	0.99069	0.955829	1.02682	0.995569	0.978236	1.01321	0.98971	0.970196	1.00962	1.0028	0.977262	1.02901	0.994833	0.973247	1.0169	0.995016	0.972719	1.01782	0.998259	0.97549	1.02156	0.99204	0.970857	1.01369	0.985844	0.957091	1.01546	0.983787	0.951639	1.01702	1.00409	0.981326	1.02738	0.998593	0.94088	1.05985	0.997166	0.980491	1.01412	0.969485	0.926539	1.01442	0.990747	0.94335	1.04052	0.997788	0.927516	1.07338	0.95084	0.901199	1.00322	1.01484	0.968046	1.06389	1.00276	0.957685	1.04997	0.99972	0.961428	1.03954	0.998579	0.954123	1.04511	1.01892	0.972786	1.06724
38.0%	0.995355	0.98101	1.00991	1.00225	0.977297	1.02784	0.991914	0.974461	1.00968	0.980554	0.958157	1.00348	1.00529	0.986712	1.02422	0.991003	0.942507	1.042	1.02522	0.913349	1.1508	0.994738	0.979437	1.01028	0.991437	0.959283	1.02467	0.995959	0.979978	1.0122	0.990417	0.972418	1.00875	1.00285	0.979315	1.02696	0.995164	0.975261	1.01547	0.995566	0.975004	1.01656	0.998382	0.977394	1.01982	0.992746	0.973207	1.01268	0.987307	0.96076	1.01459	0.984579	0.954909	1.01517	1.00384	0.98286	1.02526	0.999027	0.945715	1.05534	0.997415	0.982046	1.01302	0.971915	0.931869	1.01368	0.991394	0.947525	1.03729	0.998643	0.933218	1.06866	0.954757	0.908661	1.00319	1.01358	0.970275	1.05883	1.00276	0.961338	1.04597	0.99974	0.96457	1.03619	0.998686	0.957437	1.04171	1.01711	0.974617	1.06146
39.0%	0.995792	0.98268	1.00908	1.00205	0.979248	1.02539	0.992665	0.976704	1.00889	0.982106	0.961602	1.00305	1.00498	0.988004	1.02224	0.991869	0.947443	1.03838	1.02331	0.920775	1.13727	0.995248	0.981262	1.00943	0.992183	0.962778	1.02249	0.99635	0.98174	1.01118	0.991154	0.974692	1.00789	1.00286	0.981348	1.02484	0.995515	0.977318	1.01405	0.996096	0.977295	1.01526	0.99851	0.979327	1.01807	0.993449	0.97558	1.01165	0.988734	0.964431	1.01365	0.985465	0.958311	1.01339	1.00357	0.984404	1.02311	0.999446	0.950614	1.05079	0.997662	0.983616	1.01191	0.974537	0.937679	1.01284	0.992081	0.95187	1.03399	0.999397	0.938817	1.06389	0.95883	0.916469	1.00315	1.01237	0.972467	1.05392	1.00271	0.964985	1.0419	0.999764	0.967783	1.0328	0.998785	0.960761	1.03831	1.01546	0.976387	1.0561
40.0%	0.996224	0.984344	1.00825	1.00186	0.981204	1.02296	0.993404	0.978937	1.00809	0.983674	0.965069	1.00264	1.00464	0.989274	1.02025	0.992727	0.952388	1.03477	1.02134	0.928193	1.12383	0.99575	0.983077	1.00859	0.992921	0.966265	1.02031	0.996737	0.983498	1.01015	0.99191	0.976986	1.00706	1.00282	0.983334	1.02269	0.99588	0.97939	1.01265	0.996598	0.979559	1.01393	0.998639	0.98126	1.01633	0.99414	0.977942	1.01061	0.990104	0.968052	1.01266	0.986431	0.961797	1.0117	1.00329	0.985937	1.02095	0.999835	0.955502	1.04622	0.997904	0.98518	1.01079	0.97729	0.943856	1.01191	0.992766	0.956129	1.03081	1.00005	0.944305	1.05908	0.962935	0.924398	1.00308	1.01114	0.974745	1.0489	1.00261	0.968617	1.03779	0.999791	0.970899	1.02954	0.998878	0.964098	1.03491	1.01391	0.978141	1.05099
41.0%	0.996651	0.986011	1.00741	1.00168	0.983174	1.02053	0.994137	0.981172	1.00727	0.985269	0.968578	1.00225	1.00429	0.990527	1.01824	0.993579	0.957368	1.03116	1.01929	0.935649	1.11042	0.996245	0.984893	1.00773	0.993656	0.969767	1.01813	0.99712	0.98526	1.00912	0.992688	0.979311	1.00625	1.00273	0.985283	1.02048	0.996261	0.981487	1.01126	0.997075	0.981809	1.01258	0.998772	0.983205	1.01458	0.994822	0.980305	1.00955	0.991422	0.971641	1.0116	0.987484	0.965387	1.01009	1.003	0.987466	1.01879	1.00018	0.960395	1.04162	0.998142	0.986747	1.00967	0.979987	0.949993	1.01093	0.993508	0.960689	1.02745	1.00062	0.949891	1.05406	0.967048	0.932404	1.00298	1.00988	0.97713	1.04374	1.00246	0.972187	1.03369	0.999819	0.973884	1.02644	0.998967	0.967497	1.03146	1.01229	0.98008	1.04556
42.0%	0.997063	0.987633	1.00658	1.0015	0.985101	1.01817	0.994842	0.983348	1.00647	0.986848	0.972032	1.00189	1.00391	0.991726	1.01625	0.994399	0.962239	1.02763	1.01725	0.942936	1.09741	0.996719	0.986658	1.00688	0.99437	0.973188	1.01601	0.997488	0.986976	1.00811	0.993464	0.981602	1.00547	1.0026	0.987142	1.0183	0.996646	0.983549	1.00992	0.997515	0.983982	1.01123	0.998903	0.985108	1.01289	0.995475	0.982603	1.00852	0.992652	0.975098	1.01052	0.98859	0.968979	1.0086	1.00271	0.988948	1.01667	1.00048	0.965147	1.0371	0.99837	0.988273	1.00857	0.982523	0.955849	1.00994	0.994253	0.965222	1.02416	1.00112	0.955854	1.04853	0.971249	0.940653	1.00284	1.00862	0.9796	1.0385	1.00229	0.975622	1.02968	0.999846	0.976819	1.02342	0.999055	0.970951	1.02797	1.01071	0.982072	1.04019
43.0%	0.997464	0.989231	1.00577	1.00132	0.987007	1.01584	0.99553	0.985491	1.00567	0.988429	0.975473	1.00156	1.00352	0.992886	1.01427	0.995194	0.967059	1.02415	1.01518	0.950146	1.08466	0.997178	0.988394	1.00604	0.995073	0.976571	1.01393	0.997845	0.988665	1.00711	0.994247	0.983884	1.00472	1.00242	0.988936	1.0161	0.997038	0.985601	1.00861	0.997924	0.986107	1.00988	0.999035	0.986991	1.01123	0.996107	0.984863	1.00748	0.99381	0.978466	1.0094	0.989761	0.972613	1.00721	1.00241	0.990402	1.01457	1.00071	0.969809	1.0326	0.998591	0.989777	1.00748	0.985045	0.961764	1.00889	0.995002	0.969742	1.02092	1.0015	0.961879	1.04276	0.975269	0.948625	1.00266	1.00739	0.982071	1.03337	1.00209	0.978843	1.02589	0.999874	0.979732	1.02043	0.999144	0.974458	1.02445	1.00913	0.984191	1.03471
44.0%	0.997847	0.99078	1.00496	1.00115	0.988863	1.01358	0.996191	0.98757	1.00489	0.98999	0.978852	1.00125	1.00311	0.99399	1.01232	0.995951	0.971753	1.02075	1.01312	0.957176	1.07234	0.997615	0.990074	1.00521	0.995758	0.979868	1.01191	0.998184	0.990303	1.00613	0.995023	0.986122	1.004	1.00221	0.99064	1.01392	0.997431	0.98761	1.00735	0.998298	0.988152	1.00855	0.999165	0.988827	1.00961	0.996708	0.987053	1.00646	0.994882	0.981695	1.00825	0.990976	0.976233	1.00594	1.00211	0.991805	1.01253	1.00088	0.974305	1.02818	0.998802	0.991238	1.00642	0.987491	0.967605	1.00778	0.995741	0.974188	1.01777	1.00175	0.968065	1.03662	0.979228	0.956556	1.00244	1.00621	0.984552	1.02834	1.00187	0.981918	1.02222	0.9999	0.982585	1.01752	0.999236	0.978033	1.0209	1.00756	0.986434	1.02914
45.0%	0.998219	0.992302	1.00417	1.00098	0.990691	1.01137	0.996834	0.989613	1.00411	0.991552	0.982212	1.00098	1.00268	0.995051	1.01037	0.996679	0.976378	1.0174	1.01106	0.964116	1.06029	0.998035	0.991722	1.00439	0.996435	0.983124	1.00993	0.998509	0.99191	1.00515	0.995802	0.988344	1.00332	1.00197	0.992279	1.01175	0.997827	0.989602	1.00612	0.998642	0.990146	1.00721	0.999296	0.99064	1.00803	0.997288	0.9892	1.00544	0.995881	0.984827	1.00706	0.992246	0.979882	1.00477	1.0018	0.993176	1.0105	1.00097	0.978687	1.02377	0.999007	0.992674	1.00538	0.989866	0.973389	1.00662	0.996482	0.978636	1.01465	1.00185	0.974073	1.03042	0.982967	0.964129	1.00217	1.00507	0.987021	1.02345	1.00163	0.984867	1.01868	0.999925	0.985397	1.01467	0.999334	0.98164	1.01735	1.00609	0.988677	1.02381
46.0%	0.998588	0.993839	1.00336	1.0008	0.992543	1.00912	0.997478	0.99168	1.00331	0.993162	0.985653	1.00073	1.00222	0.996099	1.00838	0.997395	0.98107	1.01399	1.00893	0.971173	1.04816	0.998451	0.993383	1.00354	0.997125	0.986436	1.00793	0.99883	0.993533	1.00416	0.996606	0.990616	1.00263	1.00167	0.993899	1.0095	0.998239	0.991635	1.00489	0.998966	0.992146	1.00583	0.99943	0.992483	1.00643	0.99786	0.991366	1.0044	0.996834	0.987953	1.0058	0.993611	0.983671	1.00365	1.00148	0.994555	1.00844	1.00099	0.983072	1.01924	0.99921	0.994129	1.00432	0.992098	0.978946	1.00543	0.997226	0.983106	1.01155	1.00179	0.979689	1.02439	0.986479	0.971325	1.00187	1.00402	0.989418	1.01884	1.00137	0.987793	1.01513	0.999947	0.988202	1.01183	0.999441	0.985312	1.01377	1.00476	0.990823	1.0189
47.0%	0.998951	0.995374	1.00254	1.00061	0.994396	1.00687	0.998115	0.993747	1.0025	0.994804	0.98914	1.0005	1.00173	0.997118	1.00635	0.998088	0.985768	1.01056	1.00677	0.978268	1.03609	0.998855	0.995038	1.00269	0.997823	0.989767	1.00594	0.99914	0.99515	1.00315	0.997425	0.992911	1.00196	1.00133	0.995479	1.00721	0.998661	0.993686	1.00366	0.999265	0.994127	1.00443	0.999567	0.994335	1.00483	0.998418	0.993524	1.00334	0.997726	0.99103	1.00447	0.99506	0.98756	1.00262	1.00113	0.995925	1.00637	1.00092	0.987399	1.01462	0.999411	0.995584	1.00325	0.994162	0.984207	1.00422	0.997934	0.987373	1.00861	1.00158	0.985035	1.01841	0.989811	0.978236	1.00152	1.00301	0.991841	1.01429	1.00108	0.990673	1.0116	0.999967	0.991092	1.00892	0.999557	0.98896	1.01027	1.00347	0.993066	1.01398
48.0%	0.999307	0.99691	1.00171	1.00042	0.996254	1.0046	0.998747	0.995818	1.00168	0.996485	0.992683	1.0003	1.00119	0.998109	1.00429	0.998755	0.990482	1.0071	1.00456	0.98542	1.02407	0.999248	0.99669	1.00181	0.998531	0.993129	1.00396	0.999439	0.996764	1.00212	0.998262	0.995234	1.0013	1.00094	0.997022	1.00487	0.999095	0.995759	1.00244	0.999537	0.996094	1.00299	0.999708	0.996201	1.00323	0.998961	0.99568	1.00225	0.998553	0.994061	1.00307	0.996601	0.991564	1.00166	1.00078	0.997287	1.00428	1.00074	0.991664	1.00989	0.999609	0.997045	1.00218	0.996226	0.989611	1.00288	0.998629	0.991582	1.00573	1.00121	0.990265	1.01228	0.9932	0.985359	1.0011	1.00199	0.994407	1.00963	1.00075	0.99374	1.00782	0.999983	0.994	1.006	0.999683	0.99252	1.0069	1.00223	0.995363	1.00915
49.0%	0.999661	0.998469	1.00085	1.00021	0.998142	1.00229	0.999382	0.997925	1.00084	0.998234	0.99634	1.00013	1.00061	0.999081	1.00215	0.999401	0.995279	1.00354	1.00228	0.99274	1.01191	0.999635	0.998362	1.00091	0.999264	0.996575	1.00196	0.999729	0.998399	1.00106	0.99913	0.997623	1.00064	1.00049	0.998546	1.00245	0.999546	0.997886	1.00121	0.999786	0.998073	1.0015	0.999853	0.998109	1.0016	0.999495	0.997862	1.00113	0.999322	0.997086	1.00156	0.998263	0.995753	1.00078	1.00039	0.99866	1.00213	1.00043	0.995915	1.00497	0.999808	0.998532	1.00108	0.998171	0.99487	1.00148	0.999325	0.995833	1.00283	1.00068	0.995301	1.00609	0.996626	0.992671	1.0006	1.00097	0.997149	1.00482	1.00039	0.996881	1.00391	0.999995	0.996968	1.00303	0.999828	0.996182	1.00349	1.00108	0.997658	1.00452
50.0%	1	1	1	1	1	1	1	1	1	1	1	1	1	1	1	1	1	1	1	1	1	1	1	1	1	1	1	1	1	1	1	1	1	1	1	1	1	1	1	1	1	1	1	1	1	1	1	1	1	1	1	1	1	1	1	1	1	1	1	1	1	1	1	1	1	1	1	1	1	1	1	1	1	1	1	1	1	1	1	1	1	1	1	1	1	1	1	1	1	1
51.0%	1.00033	0.999138	1.00152	0.999773	0.997711	1.00184	1.00061	0.999153	1.00206	1.0018	0.999905	1.00369	0.999343	0.997818	1.00087	1.00055	0.996443	1.00468	0.997708	0.988247	1.00726	1.00035	0.999078	1.00162	1.00075	0.998069	1.00343	1.00025	0.998926	1.00158	1.00088	0.999376	1.00239	0.999454	0.997517	1.00139	1.00046	0.998806	1.00212	1.00018	0.998474	1.00189	1.00015	0.998412	1.00189	1.00048	0.998852	1.00211	1.00059	0.998359	1.00282	1.00183	0.999321	1.00434	0.999587	0.997861	1.00132	0.999416	0.994916	1.00394	1.00019	0.998917	1.00146	1.00174	0.998386	1.00511	1.00067	0.997179	1.00416	0.999191	0.994109	1.0043	1.0033	0.9993	1.00732	0.999074	0.995181	1.00298	0.999563	0.995883	1.00326	0.999997	0.996879	1.00313	1.0002	0.996489	1.00393	0.998955	0.995461	1.00246
52.0%	1.00064	0.998268	1.00301	0.999532	0.995423	1.00366	1.0012	0.998299	1.0041	1.00363	0.999851	1.00743	0.998641	0.995602	1.00169	1.00105	0.992865	1.00931	0.995407	0.976659	1.01452	1.00067	0.998142	1.00321	1.00151	0.99617	1.00688	1.00048	0.997837	1.00313	1.00177	0.998767	1.00478	0.998853	0.994995	1.00273	1.00093	0.997628	1.00424	1.00032	0.996923	1.00374	1.0003	0.996837	1.00378	1.00093	0.997685	1.00419	1.00108	0.996636	1.00555	1.00376	0.998747	1.00879	0.999156	0.995717	1.00261	0.998667	0.98971	1.00771	1.00037	0.997837	1.00291	1.00329	0.996723	1.0099	1.0013	0.994441	1.00821	0.998175	0.987892	1.00856	1.00651	0.998481	1.0146	0.998245	0.990582	1.00597	0.999087	0.991647	1.00658	0.999985	0.993724	1.00629	1.00044	0.99292	1.00803	0.99791	0.990697	1.00518
53.0%	1.00094	0.997381	1.0045	0.999271	0.993112	1.00547	1.00178	0.997431	1.00615	1.00552	0.999841	1.01123	0.997882	0.993328	1.00246	1.0015	0.98923	1.01392	0.993083	0.965141	1.02183	1.00097	0.997181	1.00478	1.00229	0.994288	1.01036	1.00069	0.996721	1.00467	1.00267	0.998167	1.0072	0.998188	0.992409	1.004	1.0014	0.996452	1.00638	1.00043	0.995331	1.00556	1.00045	0.995262	1.00568	1.00135	0.996484	1.00625	1.00147	0.994806	1.00818	1.0058	0.998278	1.01338	0.9987	0.993545	1.00388	0.997724	0.984317	1.01131	1.00055	0.99675	1.00436	1.00468	0.994964	1.0145	1.00193	0.991664	1.0123	0.997036	0.981892	1.01241	1.00952	0.997553	1.02164	0.997506	0.986116	1.00903	0.998585	0.987426	1.00987	0.999959	0.99045	1.00956	1.00073	0.989404	1.01218	0.996814	0.985351	1.00841
54.0%	1.00122	0.996469	1.00599	0.998986	0.990763	1.00728	1.00235	0.996541	1.0082	1.00747	0.999878	1.01513	0.997055	0.990976	1.00317	1.00188	0.985508	1.01853	0.990725	0.953632	1.02926	1.00126	0.996186	1.00635	1.00311	0.992415	1.01391	1.00087	0.995568	1.0062	1.00359	0.997572	1.00965	0.997449	0.989738	1.00522	1.00189	0.995273	1.00855	1.0005	0.993684	1.00736	1.00061	0.993677	1.0076	1.00175	0.99524	1.0083	1.00175	0.992846	1.01073	1.00799	0.997922	1.01816	0.998214	0.991332	1.00514	0.996552	0.978677	1.01475	1.00073	0.995649	1.00583	1.00591	0.993087	1.01891	1.00254	0.988897	1.01637	0.995715	0.975781	1.01606	1.01237	0.996488	1.02851	0.996898	0.982027	1.01199	0.998052	0.983159	1.01317	0.999917	0.987169	1.01283	1.00106	0.985953	1.0164	0.995771	0.979765	1.01204
55.0%	1.00149	0.995523	1.00749	0.998669	0.988354	1.00909	1.00292	0.995622	1.01028	1.00952	0.999969	1.01916	0.996145	0.988522	1.00383	1.00219	0.981663	1.02315	0.988323	0.94207	1.03685	1.00151	0.995146	1.00792	1.00396	0.990542	1.01757	1.00102	0.994365	1.00772	1.00454	0.996977	1.01217	0.996624	0.986955	1.00639	1.00239	0.994082	1.01076	1.00052	0.991966	1.00914	1.00078	0.992073	1.00957	1.00211	0.993936	1.01034	1.0019	0.990725	1.0132	1.01035	0.99769	1.02317	0.997691	0.989058	1.0064	0.995105	0.972717	1.01801	1.0009	0.994526	1.00731	1.00695	0.991111	1.02305	1.00315	0.986011	1.02059	0.994215	0.969611	1.01944	1.01501	0.995281	1.03514	0.996404	0.978205	1.01494	0.997493	0.978902	1.01644	0.999858	0.983948	1.01603	1.00146	0.982527	1.02075	0.994912	0.974514	1.01574
56.0%	1.00174	0.994547	1.00898	0.998319	0.9859	1.01089	1.00348	0.994678	1.01235	1.01165	1.00012	1.0233	0.995149	0.985975	1.00441	1.00241	0.977713	1.02773	0.985906	0.930565	1.04454	1.00173	0.994064	1.00946	1.00486	0.988689	1.02129	1.00113	0.993117	1.00922	1.00551	0.996387	1.01472	0.995709	0.984077	1.00748	1.0029	0.992887	1.01301	1.00048	0.990184	1.01089	1.00095	0.990462	1.01155	1.00242	0.992578	1.01237	1.0019	0.988442	1.01553	1.01288	0.997598	1.02839	0.997131	0.986739	1.00763	0.993347	0.966445	1.021	1.00107	0.993389	1.00881	1.00784	0.988891	1.02715	1.00372	0.983157	1.02472	0.992565	0.963494	1.02251	1.0176	0.993803	1.04198	0.996	0.974373	1.01811	0.99687	0.974358	1.0199	0.999777	0.980688	1.01924	1.00191	0.979259	1.02509	0.994265	0.969766	1.01938
57.0%	1.00196	0.993526	1.01047	0.997924	0.983369	1.01269	1.00402	0.993695	1.01445	1.01388	1.00034	1.02761	0.994043	0.983296	1.00491	1.00252	0.9736	1.03229	0.983457	0.919012	1.05242	1.00192	0.99292	1.011	1.00581	0.98684	1.02514	1.0012	0.9918	1.0107	1.0065	0.995792	1.01733	0.994684	0.981059	1.0085	1.00342	0.991674	1.0153	1.00039	0.988309	1.01261	1.00113	0.988829	1.01359	1.00269	0.99114	1.01437	1.00171	0.985945	1.01773	1.01562	0.997662	1.0339	0.996523	0.984345	1.00885	0.991204	0.95974	1.0237	1.00123	0.992226	1.01033	1.00852	0.986432	1.03111	1.00426	0.980307	1.0288	0.990696	0.957198	1.02537	1.02008	0.991973	1.04898	0.995714	0.970575	1.0215	0.996252	0.970039	1.02317	0.999676	0.977547	1.02231	1.00245	0.976065	1.02954	0.993839	0.965718	1.02278
58.0%	1.00215	0.992467	1.01193	0.997482	0.980788	1.01446	1.00454	0.992681	1.01654	1.0162	1.00063	1.03202	0.992829	0.980505	1.00531	1.00249	0.969359	1.03675	0.981024	0.90759	1.0604	1.00205	0.991722	1.01249	1.00681	0.985024	1.02907	1.00122	0.990425	1.01214	1.0075	0.995198	1.01996	0.993549	0.97793	1.00942	1.00395	0.990458	1.01762	1.00022	0.986358	1.01427	1.00131	0.987193	1.01564	1.00289	0.989632	1.01633	1.00132	0.983239	1.01974	1.01856	0.997901	1.03966	0.99587	0.981902	1.01004	0.98864	0.952633	1.02601	1.00139	0.991049	1.01184	1.00894	0.9838	1.03473	1.00474	0.977542	1.03269	0.988511	0.950467	1.02808	1.02228	0.989743	1.05589	0.995577	0.96663	1.02539	0.995642	0.965922	1.02628	0.999555	0.974569	1.02518	1.00304	0.97311	1.03389	0.993589	0.962149	1.02606
59.0%	1.0023	0.991406	1.01331	0.997005	0.978247	1.01612	1.00501	0.991671	1.01853	1.01853	1.00098	1.03638	0.991543	0.977702	1.00558	1.00232	0.965138	1.04092	0.978715	0.896747	1.06818	1.00213	0.990509	1.01388	1.00782	0.98331	1.03294	1.00118	0.989037	1.01346	1.00847	0.994622	1.02252	0.992342	0.974804	1.0102	1.00445	0.98928	1.01986	0.999976	0.984399	1.0158	1.0015	0.985618	1.01763	1.00301	0.988101	1.01815	1.00072	0.980408	1.02146	1.0216	0.998311	1.04544	0.995194	0.979499	1.01114	0.985711	0.945355	1.02779	1.00154	0.989904	1.0133	1.00909	0.980881	1.03811	1.00518	0.974677	1.03664	0.9859	0.943096	1.03065	1.02401	0.987184	1.06221	0.995664	0.962737	1.02972	0.995068	0.962156	1.02911	0.999413	0.971729	1.02789	1.00371	0.970351	1.03821	0.993498	0.959128	1.0291
60.0%	1.0024	0.990367	1.01458	0.996504	0.975807	1.01764	1.00542	0.990685	1.02038	1.02079	1.00138	1.04058	0.99022	0.974955	1.00573	1.00199	0.961032	1.0447	0.976598	0.886733	1.07557	1.00214	0.989307	1.01514	1.00882	0.981734	1.03666	1.00107	0.987667	1.01465	1.00938	0.994074	1.02493	0.991098	0.971757	1.01082	1.00493	0.988165	1.02197	0.999671	0.982476	1.01717	1.00167	0.984138	1.01951	1.00305	0.986584	1.01979	0.999925	0.977519	1.02284	1.02465	0.998869	1.0511	0.994513	0.977195	1.01214	0.982491	0.938079	1.02901	1.00166	0.988815	1.01467	1.00892	0.977679	1.04116	1.00557	0.97173	1.0406	0.982875	0.935242	1.03294	1.02522	0.98426	1.06788	0.996004	0.959304	1.03411	0.994491	0.95846	1.03188	0.999247	0.968932	1.03051	1.00444	0.967782	1.04249	0.993535	0.956523	1.03198
61.0%	1.00245	0.989325	1.01575	0.995969	0.973413	1.01905	1.00578	0.989702	1.02212	1.02303	1.00183	1.04469	0.988838	0.972208	1.00575	1.00151	0.956954	1.04815	0.974639	0.877326	1.08275	1.00209	0.988091	1.01629	1.00984	0.980254	1.04031	1.0009	0.986284	1.01573	1.01024	0.993535	1.02723	0.989798	0.96873	1.01132	1.00537	0.987086	1.02399	0.999298	0.980552	1.0184	1.00184	0.982718	1.02133	1.003	0.985045	1.02129	0.99892	0.974516	1.02394	1.02776	0.99957	1.05674	0.993815	0.974941	1.01305	0.978923	0.930658	1.02969	1.00177	0.987757	1.01598	1.00841	0.974201	1.04382	1.00591	0.968573	1.04469	0.979524	0.92718	1.03482	1.02585	0.981151	1.07258	0.996581	0.956374	1.03848	0.993924	0.954889	1.03455	0.999051	0.966157	1.03306	1.00525	0.965406	1.04673	0.993702	0.954019	1.03504
62.0%	1.00246	0.988291	1.01682	0.995406	0.97109	1.02033	1.00608	0.988728	1.02374	1.02522	1.0023	1.04866	0.987417	0.969495	1.00567	1.00089	0.952943	1.05124	0.972872	0.868617	1.08964	1.00198	0.986871	1.01732	1.01084	0.978879	1.04385	1.00067	0.984904	1.01668	1.01104	0.993006	1.02941	0.988462	0.965758	1.0117	1.00578	0.986047	1.02591	0.998865	0.978646	1.0195	1.002	0.981372	1.02307	1.00287	0.9835	1.02263	0.997726	0.971435	1.02473	1.03088	1.00039	1.0623	0.993111	0.97276	1.01389	0.975059	0.923177	1.02986	1.00186	0.986742	1.01722	1.00757	0.970551	1.04601	1.00616	0.965339	1.04871	0.976018	0.919287	1.03625	1.02596	0.977769	1.07652	0.997372	0.953918	1.0428	0.993351	0.95131	1.03725	0.99882	0.963367	1.03558	1.00613	0.963192	1.05098	0.994029	0.95161	1.03834
63.0%	1.00241	0.987253	1.01781	0.994812	0.968812	1.02151	1.00633	0.987753	1.02526	1.02736	1.0028	1.05253	0.985949	0.966793	1.00548	1.00011	0.948958	1.05402	0.971288	0.860502	1.09634	1.00181	0.985635	1.01825	1.01185	0.977584	1.04732	1.00037	0.983511	1.01753	1.01179	0.992474	1.03148	0.987086	0.962815	1.01197	1.00616	0.985035	1.02774	0.998369	0.976741	1.02048	1.00216	0.980081	1.02474	1.00266	0.981933	1.02383	0.996339	0.968251	1.02524	1.03402	1.00131	1.0678	0.992397	0.970632	1.01465	0.970884	0.915579	1.02953	1.00194	0.985756	1.01839	1.0064	0.966626	1.04781	1.00631	0.962038	1.05261	0.972087	0.910934	1.03735	1.02554	0.973955	1.07986	0.998356	0.951859	1.04713	0.99279	0.947812	1.0399	0.99855	0.960531	1.03807	1.00709	0.961114	1.05526	0.994613	0.949108	1.0423
64.0%	1.00233	0.98621	1.0187	0.99419	0.96658	1.02259	1.00653	0.986773	1.02667	1.02945	1.0033	1.05628	0.984445	0.96411	1.00521	0.999187	0.945002	1.05648	0.969897	0.852976	1.10285	1.00158	0.984384	1.01907	1.01286	0.976361	1.05072	1.00002	0.982106	1.01826	1.01247	0.991933	1.03344	0.985681	0.959912	1.01214	1.0065	0.984045	1.02947	0.997817	0.974839	1.02134	1.00231	0.978844	1.02635	1.00237	0.980345	1.0249	0.994775	0.964976	1.0255	1.03716	1.00231	1.07323	0.991677	0.968558	1.01535	0.96643	0.907888	1.02875	1.002	0.984797	1.01951	1.00493	0.962536	1.04919	1.00633	0.958742	1.05628	0.96779	0.902256	1.03809	1.02458	0.96967	1.08259	0.999552	0.950098	1.05158	0.992252	0.94442	1.04251	0.998244	0.957728	1.04047	1.00813	0.959153	1.05961	0.995481	0.946816	1.04665
65.0%	1.00219	0.985165	1.01952	0.993546	0.9644	1.02357	1.00667	0.985789	1.02799	1.03146	1.00379	1.05989	0.98292	0.961459	1.00486	0.998133	0.941087	1.05864	0.968708	0.846031	1.10917	1.00129	0.98312	1.01979	1.01386	0.9752	1.05404	0.999612	0.980696	1.01889	1.01309	0.991379	1.03527	0.984262	0.95706	1.01224	1.00681	0.983073	1.03111	0.997216	0.972948	1.02209	1.00246	0.977658	1.02789	1.00201	0.97874	1.02583	0.993055	0.961631	1.02551	1.04028	1.00336	1.07856	0.990959	0.966546	1.01599	0.961747	0.900154	1.02755	1.00205	0.983867	1.02057	1.00323	0.958375	1.05018	1.00623	0.955442	1.05972	0.963488	0.893919	1.03847	1.02311	0.965115	1.0846	1.00095	0.948608	1.05617	0.991747	0.941156	1.04506	0.9979	0.954913	1.04282	1.00924	0.957313	1.06398	0.996609	0.944901	1.05115
66.0%	1.00202	0.984077	1.02028	0.992859	0.962188	1.02451	1.00676	0.984762	1.02925	1.03347	1.00428	1.0635	0.981325	0.958747	1.00444	0.996914	0.937063	1.06059	0.967684	0.839392	1.11558	1.00094	0.981797	1.02045	1.01487	0.974047	1.05741	0.999136	0.979225	1.01945	1.01366	0.990784	1.03706	0.982785	0.954157	1.01227	1.00708	0.982079	1.03272	0.996548	0.970997	1.02277	1.0026	0.976473	1.02942	1.00156	0.977058	1.02668	0.991127	0.958098	1.02529	1.04347	1.00448	1.08396	0.990219	0.964518	1.0166	0.956687	0.892105	1.02595	1.00208	0.982926	1.02161	1.0012	0.953872	1.05088	1.006	0.951953	1.06311	0.959028	0.88555	1.0386	1.02116	0.960192	1.086	1.00247	0.947398	1.06074	0.991276	0.937981	1.0476	0.997529	0.952169	1.04505	1.01039	0.955585	1.06834	0.998083	0.943275	1.05608
67.0%	1.00179	0.982945	1.02099	0.992132	0.959945	1.0254	1.0068	0.983687	1.03046	1.03545	1.00475	1.06709	0.979671	0.955983	1.00395	0.995533	0.932935	1.06233	0.966841	0.833067	1.1221	1.00052	0.980412	1.02105	1.01591	0.972889	1.06083	0.998594	0.977695	1.01994	1.01417	0.99014	1.03879	0.98126	0.951212	1.01226	1.00732	0.981057	1.03429	0.995816	0.968988	1.02339	1.00273	0.975289	1.03095	1.00103	0.975298	1.02743	0.988999	0.954385	1.02487	1.04669	1.00564	1.08942	0.989462	0.962478	1.0172	0.951282	0.883769	1.02395	1.0021	0.981974	1.02263	0.998854	0.949026	1.0513	1.00565	0.94856	1.06618	0.95413	0.876597	1.03852	1.01875	0.95492	1.08684	1.00417	0.946372	1.06549	0.990839	0.934849	1.05018	0.997121	0.949389	1.04725	1.01161	0.953911	1.07281	0.999812	0.942044	1.06112
68.0%	1.00151	0.981745	1.02167	0.991355	0.957631	1.02627	1.00679	0.98254	1.03164	1.03743	1.00518	1.07071	0.977936	0.953122	1.0034	0.993969	0.928624	1.06391	0.966181	0.826938	1.12887	1.00004	0.97894	1.02159	1.01697	0.971695	1.06435	0.997976	0.976076	1.02037	1.01463	0.989426	1.04049	0.979672	0.948178	1.01221	1.00753	0.979981	1.03585	0.995011	0.966885	1.02396	1.00287	0.974077	1.03251	1.0004	0.973426	1.02812	0.986644	0.950432	1.02424	1.05	1.00684	1.09502	0.988681	0.960391	1.0178	0.945459	0.875021	1.02157	1.0021	0.98099	1.02367	0.996229	0.943906	1.05145	1.0052	0.945175	1.06905	0.948845	0.867127	1.03826	1.01578	0.949068	1.08719	1.00609	0.945477	1.07058	0.990407	0.931467	1.05308	0.996687	0.946613	1.04941	1.01291	0.95226	1.07742	1.00187	0.941119	1.06653
69.0%	1.00117	0.980454	1.02233	0.990517	0.955204	1.02714	1.00672	0.981296	1.03281	1.03942	1.00557	1.07441	0.976103	0.950124	1.00279	0.992195	0.924052	1.06536	0.965714	0.820905	1.13607	0.999475	0.97735	1.0221	1.01807	0.970428	1.06806	0.997272	0.974339	1.02075	1.01504	0.988617	1.04218	0.978003	0.945009	1.01215	1.0077	0.978825	1.03744	0.994122	0.964651	1.02449	1.003	0.972811	1.03412	0.999667	0.971405	1.02875	0.984029	0.946173	1.0234	1.05342	1.00805	1.10083	0.987865	0.958223	1.01842	0.939149	0.865734	1.01879	1.00209	0.979953	1.02472	0.99327	0.938378	1.05137	1.00463	0.941567	1.07192	0.943441	0.857578	1.0379	1.01219	0.942491	1.08705	1.00811	0.94473	1.07575	0.990021	0.928025	1.05616	0.996226	0.943817	1.05155	1.01429	0.950587	1.08225	1.00423	0.940478	1.07229
70.0%	1.00078	0.979076	1.02296	0.989628	0.95268	1.02801	1.0066	0.979955	1.03397	1.04139	1.00588	1.07815	0.974195	0.947017	1.00215	0.990229	0.91925	1.06669	0.965462	0.815003	1.1437	0.998836	0.975653	1.02257	1.0192	0.96908	1.07191	0.99649	0.972492	1.02108	1.01539	0.987707	1.04385	0.976279	0.941736	1.01209	1.00784	0.977587	1.03903	0.99316	0.962301	1.02501	1.00312	0.971495	1.03578	0.998836	0.969247	1.02933	0.981185	0.941648	1.02238	1.05689	1.00924	1.1068	0.987029	0.955989	1.01908	0.932434	0.856008	1.01568	1.00206	0.978866	1.0258	0.989998	0.932468	1.05108	1.00393	0.937693	1.07484	0.938053	0.848136	1.0375	1.00792	0.935096	1.08641	1.01034	0.944062	1.08127	0.989705	0.924679	1.0593	0.99574	0.940965	1.0537	1.01574	0.948878	1.08732	1.00666	0.940097	1.07794
71.0%	1.00033	0.977618	1.02358	0.9887	0.950071	1.0289	1.00642	0.978522	1.03511	1.04331	1.00608	1.08191	0.97224	0.943829	1.00151	0.988096	0.914244	1.06791	0.965435	0.809239	1.15178	0.99813	0.973857	1.02301	1.02034	0.967642	1.0759	0.995637	0.970549	1.02137	1.01566	0.986692	1.04549	0.974524	0.938384	1.01206	1.00793	0.976266	1.04063	0.992137	0.959851	1.02551	1.00324	0.970128	1.03748	0.997917	0.966963	1.02986	0.978149	0.936896	1.02122	1.06037	1.01036	1.11286	0.986182	0.953703	1.01977	0.925404	0.845944	1.01233	1.00202	0.977731	1.0269	0.98644	0.926202	1.0506	1.00312	0.9337	1.0777	0.932427	0.838314	1.0371	1.00314	0.927171	1.08534	1.01281	0.943439	1.08729	0.989447	0.92129	1.06265	0.995199	0.937866	1.05604	1.01726	0.94713	1.09259	1.00911	0.939886	1.08342
72.0%	0.999831	0.976042	1.0242	0.987714	0.947314	1.02984	1.00618	0.976957	1.03628	1.04521	1.00617	1.08576	0.970202	0.94049	1.00085	0.985755	0.90891	1.0691	0.965639	0.803438	1.16059	0.997344	0.971917	1.02344	1.0215	0.966064	1.08012	0.994699	0.96846	1.02165	1.01587	0.985537	1.04714	0.972709	0.934878	1.01207	1.00798	0.974823	1.04227	0.991037	0.957242	1.02602	1.00335	0.968669	1.03928	0.996891	0.964498	1.03037	0.974869	0.931816	1.01991	1.06391	1.0114	1.11915	0.985311	0.951309	1.02053	0.917941	0.835341	1.00871	1.00196	0.976515	1.02806	0.982536	0.919453	1.04995	1.00219	0.929406	1.08067	0.926944	0.828745	1.03678	0.997884	0.918695	1.0839	1.01562	0.942824	1.09403	0.989247	0.917803	1.06625	0.994636	0.934685	1.05843	1.01886	0.945297	1.09814	1.01146	0.939776	1.0886
73.0%	0.999261	0.97432	1.02484	0.986662	0.944362	1.03086	1.00588	0.975228	1.03749	1.0471	1.00612	1.08975	0.968066	0.93696	1.0002	0.983184	0.903164	1.07029	0.966092	0.797483	1.17035	0.99647	0.969803	1.02387	1.02271	0.964303	1.08466	0.993664	0.966192	1.02192	1.01601	0.984211	1.04883	0.970821	0.931173	1.01216	1.00799	0.973224	1.04399	0.989848	0.954434	1.02658	1.00346	0.967086	1.0412	0.995748	0.961812	1.03088	0.971316	0.926343	1.01847	1.06754	1.01233	1.12576	0.984408	0.94877	1.02138	0.909984	0.824087	1.00483	1.00188	0.975194	1.02929	0.978218	0.912095	1.04914	1.00115	0.924887	1.0837	0.921263	0.818809	1.03654	0.992192	0.909713	1.08215	1.01876	0.942191	1.10154	0.989112	0.914321	1.07002	0.994055	0.931421	1.0609	1.02059	0.943294	1.10423	1.01388	0.939716	1.0939
74.0%	0.998621	0.972432	1.02551	0.98554	0.941185	1.03199	1.0055	0.973311	1.03876	1.04898	1.00588	1.09392	0.965827	0.933213	0.99958	0.980369	0.896947	1.07155	0.966812	0.791283	1.18128	0.995501	0.967491	1.02432	1.02396	0.962321	1.08955	0.992529	0.963723	1.0222	1.01606	0.982687	1.05057	0.968858	0.927242	1.01234	1.00794	0.971443	1.04581	0.988566	0.9514	1.02718	1.00356	0.965356	1.04328	0.994481	0.958875	1.03141	0.967478	0.92044	1.01692	1.07125	1.01311	1.13272	0.983473	0.946061	1.02236	0.901515	0.812128	1.00074	1.00178	0.973748	1.03062	0.973647	0.904383	1.04822	1.00001	0.920121	1.08683	0.915317	0.808363	1.03642	0.985941	0.899994	1.0801	1.02226	0.941508	1.10994	0.989036	0.910874	1.0739	0.993456	0.928043	1.06348	1.02236	0.941211	1.11052	1.01655	0.939674	1.09971
75.0%	0.997912	0.970372	1.02623	0.984353	0.937776	1.03324	1.00506	0.971197	1.04011	1.05084	1.00545	1.09827	0.963498	0.929254	0.999004	0.97732	0.890248	1.07291	0.967813	0.78479	1.19352	0.994441	0.964977	1.0248	1.02525	0.960097	1.09482	0.991295	0.961047	1.0225	1.01604	0.980951	1.05238	0.966832	0.923087	1.01265	1.00785	0.969467	1.04775	0.987199	0.948136	1.02787	1.00366	0.963465	1.04553	0.993094	0.955684	1.03197	0.963372	0.914115	1.01528	1.07502	1.01371	1.14004	0.982512	0.943178	1.02349	0.892584	0.79951	0.996494	1.00166	0.97217	1.03205	0.968853	0.89635	1.04722	0.998746	0.915	1.09016	0.909039	0.797266	1.03648	0.979068	0.889419	1.07775	1.02619	0.940731	1.1194	0.989011	0.90704	1.07839	0.992854	0.924621	1.06612	1.02428	0.938904	1.11743	1.01915	0.939632	1.10539
76.0%	0.99714	0.968146	1.027	0.983111	0.934148	1.03464	1.00455	0.96889	1.04153	1.05264	1.00478	1.10278	0.961103	0.925109	0.998497	0.974062	0.883092	1.0744	0.969082	0.777972	1.20714	0.9933	0.962273	1.02533	1.02656	0.957628	1.10045	0.989974	0.958175	1.02283	1.01593	0.979	1.05424	0.964767	0.918734	1.01311	1.0077	0.967294	1.04979	0.985757	0.944656	1.02865	1.00375	0.96141	1.04795	0.9916	0.952252	1.03257	0.959045	0.907418	1.01361	1.07881	1.01407	1.14767	0.981532	0.940131	1.02476	0.88329	0.786349	0.992183	1.00153	0.970459	1.03359	0.963442	0.887324	1.04609	0.997356	0.909498	1.0937	0.902507	0.785644	1.03675	0.971392	0.877691	1.0751	1.03057	0.939814	1.13008	0.989042	0.903019	1.08326	0.992218	0.920985	1.06896	1.02635	0.936341	1.12502	1.02186	0.939564	1.11137
77.0%	0.99632	0.965804	1.0278	0.981853	0.930394	1.03616	1.00398	0.966434	1.04299	1.05433	1.00388	1.10732	0.958705	0.920883	0.99808	0.970662	0.875633	1.076	0.970525	0.770906	1.22183	0.992112	0.95945	1.02589	1.02785	0.954976	1.10629	0.988595	0.955173	1.02319	1.01572	0.976872	1.05612	0.962715	0.914292	1.0137	1.0075	0.964977	1.05189	0.98427	0.941039	1.02949	1.0038	0.959225	1.05046	0.990042	0.94867	1.03322	0.954635	0.900543	1.01198	1.08248	1.01415	1.15541	0.980552	0.936986	1.02614	0.873903	0.773017	0.987957	1.00137	0.968649	1.0352	0.957605	0.877597	1.04491	0.995812	0.90358	1.09746	0.896174	0.774343	1.03717	0.962996	0.864911	1.07221	1.03529	0.938739	1.14177	0.989111	0.89885	1.08844	0.991534	0.917098	1.07201	1.02847	0.933616	1.13296	1.02491	0.939423	1.11818
78.0%	0.995449	0.96335	1.02862	0.980585	0.926532	1.03779	1.00334	0.963832	1.04446	1.0559	1.00275	1.11186	0.956309	0.91659	0.997748	0.967109	0.867878	1.07769	0.972071	0.763545	1.23755	0.990884	0.956524	1.02648	1.02913	0.952163	1.11232	0.987158	0.952049	1.02356	1.01543	0.97457	1.058	0.960682	0.90978	1.01443	1.00725	0.962523	1.05405	0.982731	0.937289	1.03038	1.00382	0.956903	1.05303	0.98843	0.944956	1.0339	0.950177	0.893538	1.01041	1.08601	1.01394	1.16321	0.979563	0.933748	1.02763	0.864469	0.759586	0.983834	1.00118	0.96674	1.03685	0.951572	0.867532	1.04375	0.99407	0.897197	1.1014	0.889601	0.762626	1.03772	0.954188	0.851524	1.06923	1.04017	0.937532	1.15405	0.989202	0.894647	1.09375	0.990794	0.912997	1.07522	1.03067	0.93066	1.14143	1.02824	0.939156	1.12578
79.0%	0.994534	0.96082	1.02943	0.979328	0.922631	1.03951	1.00262	0.961119	1.04591	1.0573	1.0014	1.11634	0.953946	0.912297	0.997496	0.963433	0.859935	1.07939	0.973641	0.755972	1.25398	0.989637	0.953547	1.02709	1.03038	0.949251	1.11844	0.985678	0.948847	1.02394	1.01503	0.972131	1.05983	0.958692	0.905269	1.01527	1.00695	0.959976	1.05623	0.981153	0.93346	1.03128	1.00377	0.954473	1.05561	0.986789	0.941173	1.03462	0.945752	0.886531	1.00893	1.08934	1.01343	1.17093	0.978572	0.930463	1.02917	0.855129	0.746279	0.979857	1.00096	0.96476	1.03852	0.945397	0.857205	1.04266	0.992062	0.890242	1.10553	0.882779	0.750545	1.03831	0.945376	0.838152	1.06632	1.0453	0.936179	1.16714	0.989301	0.890363	1.09923	0.989992	0.908715	1.07854	1.03291	0.927532	1.15025	1.03198	0.938686	1.13455
80.0%	0.99358	0.958244	1.03022	0.978095	0.918743	1.04128	1.00183	0.958325	1.0473	1.05854	0.999851	1.12067	0.951635	0.908052	0.997309	0.959651	0.851891	1.08104	0.975169	0.748261	1.27089	0.988385	0.950558	1.02772	1.03158	0.946294	1.12455	0.984164	0.945604	1.0243	1.01454	0.969584	1.06158	0.956761	0.900814	1.01618	1.00661	0.957373	1.05839	0.979541	0.929594	1.03217	1.00365	0.951961	1.05814	0.985137	0.937372	1.03534	0.941413	0.879615	1.00755	1.09241	1.01265	1.17845	0.977579	0.927168	1.03073	0.845973	0.733245	0.976031	1.0007	0.962732	1.04016	0.939213	0.846837	1.04166	0.989702	0.882612	1.10979	0.875216	0.737322	1.0389	0.936481	0.824686	1.06343	1.05044	0.934762	1.18044	0.989401	0.885833	1.10508	0.989111	0.904254	1.08193	1.0351	0.924329	1.15916	1.03596	0.937956	1.1442
81.0%	0.992568	0.955586	1.03098	0.97687	0.914826	1.04312	1.00094	0.955412	1.04864	1.0596	0.998097	1.12489	0.949337	0.903797	0.997171	0.955687	0.843631	1.08263	0.976634	0.740311	1.2884	0.987109	0.947525	1.02835	1.03275	0.943274	1.13072	0.982587	0.942274	1.02463	1.01394	0.966899	1.06327	0.954858	0.896359	1.01717	1.00622	0.954685	1.06054	0.977863	0.925636	1.03304	1.00344	0.949331	1.06064	0.983448	0.933509	1.03606	0.937105	0.872711	1.00625	1.09526	1.01158	1.18586	0.97656	0.923818	1.03231	0.836858	0.720311	0.972262	1.00039	0.960629	1.0418	0.933238	0.836795	1.0408	0.987031	0.874638	1.11387	0.86698	0.723215	1.03932	0.927795	0.811581	1.06065	1.05536	0.93338	1.19328	0.989485	0.881313	1.11093	0.988138	0.899624	1.08536	1.03734	0.920947	1.16844	1.03971	0.93702	1.15366
82.0%	0.991499	0.952877	1.03169	0.975666	0.910938	1.04499	0.999959	0.952409	1.04988	1.06047	0.996154	1.12894	0.947073	0.899587	0.997066	0.951555	0.835247	1.08406	0.977976	0.732222	1.30621	0.985822	0.944487	1.02897	1.03389	0.940245	1.13686	0.980957	0.938896	1.0249	1.01322	0.964104	1.06485	0.952999	0.891963	1.01821	1.00578	0.951951	1.06265	0.976124	0.92163	1.03384	1.00314	0.94661	1.06304	0.98174	0.929634	1.03677	0.932882	0.865913	1.00503	1.09783	1.01024	1.19301	0.975519	0.920454	1.03388	0.827876	0.707632	0.968551	1.00003	0.958477	1.04339	0.927501	0.827124	1.04006	0.984044	0.866474	1.11757	0.858137	0.708519	1.03935	0.919381	0.798946	1.05797	1.05997	0.932088	1.20541	0.989544	0.876681	1.11694	0.987072	0.894901	1.08874	1.03957	0.917443	1.17795	1.04316	0.935918	1.16268
83.0%	0.990366	0.950118	1.03232	0.974483	0.907091	1.04688	0.998866	0.949314	1.051	1.06113	0.994023	1.13278	0.944838	0.895425	0.996978	0.947225	0.826735	1.08528	0.979151	0.724009	1.32421	0.984523	0.941454	1.02956	1.03499	0.937231	1.14294	0.979263	0.935467	1.02511	1.01238	0.9612	1.06629	0.951182	0.887636	1.01928	1.00528	0.949178	1.0647	0.97431	0.917575	1.03455	1.00272	0.943796	1.06532	0.98001	0.925756	1.03744	0.928746	0.85924	1.00388	1.10011	1.00863	1.19988	0.974446	0.917079	1.0354	0.819011	0.695213	0.964854	0.999611	0.956276	1.04491	0.922034	0.81788	1.03945	0.98074	0.858259	1.1207	0.848461	0.693092	1.03866	0.911141	0.786645	1.05534	1.06448	0.930856	1.21728	0.989564	0.872054	1.12291	0.985876	0.890009	1.09207	1.04174	0.913898	1.18746	1.04645	0.934605	1.17168
84.0%	0.989137	0.947259	1.03287	0.973304	0.903239	1.0488	0.997623	0.946071	1.05198	1.06157	0.991659	1.13641	0.942592	0.891252	0.99689	0.942584	0.817947	1.08621	0.980126	0.71555	1.34253	0.983188	0.938382	1.03013	1.03607	0.934205	1.14903	0.977463	0.931931	1.02522	1.01138	0.958135	1.06759	0.949375	0.883321	1.02037	1.00472	0.946327	1.06671	0.972375	0.913402	1.03515	1.00216	0.940837	1.06748	0.978224	0.92182	1.03808	0.924641	0.852605	1.00276	1.10208	1.00671	1.20648	0.973311	0.913641	1.03688	0.810108	0.682865	0.961062	0.999113	0.95399	1.04637	0.916772	0.808944	1.03897	0.977154	0.850179	1.12309	0.838914	0.678656	1.03702	0.903502	0.775324	1.05287	1.06898	0.929679	1.22915	0.989533	0.867553	1.12866	0.98447	0.884757	1.09542	1.04389	0.910248	1.19715	1.04958	0.933064	1.18065
85.0%	0.987782	0.94427	1.0333	0.972121	0.899371	1.05076	0.996189	0.942634	1.05279	1.06174	0.989019	1.1398	0.940312	0.887042	0.996782	0.937525	0.808784	1.08676	0.980832	0.706775	1.36116	0.981801	0.935255	1.03066	1.03713	0.93117	1.15514	0.975521	0.928248	1.0252	1.01018	0.954866	1.0687	0.947564	0.878998	1.02148	1.00406	0.943377	1.06865	0.970273	0.909066	1.0356	1.00141	0.937691	1.06946	0.976359	0.9178	1.03865	0.920546	0.845983	1.00168	1.1037	1.00442	1.21278	0.97209	0.910111	1.03829	0.80108	0.670505	0.957084	0.998513	0.951595	1.04774	0.911847	0.800528	1.03865	0.973327	0.842378	1.12463	0.82932	0.665032	1.03419	0.895904	0.764161	1.05036	1.07346	0.928591	1.24094	0.989439	0.863153	1.1342	0.982836	0.879238	1.09864	1.04598	0.906551	1.20685	1.05244	0.931325	1.18931
86.0%	0.986263	0.94112	1.03357	0.970931	0.895492	1.05273	0.994505	0.938959	1.05334	1.06156	0.986046	1.14287	0.937982	0.882786	0.996629	0.931921	0.799148	1.08675	0.981165	0.697627	1.37994	0.980348	0.932065	1.03113	1.03817	0.928143	1.16124	0.973393	0.924382	1.025	1.00873	0.951349	1.06957	0.945739	0.87467	1.02258	1.00329	0.940313	1.0705	0.967953	0.904526	1.03583	1.00043	0.934315	1.07121	0.974393	0.913681	1.03914	0.916458	0.839381	1.00061	1.10486	1.00169	1.21865	0.97075	0.906468	1.03959	0.791861	0.658093	0.952819	0.99778	0.949065	1.049	0.907404	0.792855	1.0385	0.969113	0.834624	1.12527	0.820136	0.652891	1.03022	0.888493	0.753387	1.04783	1.07811	0.927589	1.25305	0.989261	0.858764	1.13959	0.98096	0.873568	1.10156	1.04794	0.902899	1.21628	1.05501	0.929363	1.19765
87.0%	0.984571	0.937855	1.03361	0.969765	0.891717	1.05465	0.992545	0.935084	1.05354	1.06096	0.982745	1.1454	0.935643	0.878589	0.996402	0.925759	0.789179	1.08598	0.980973	0.688282	1.39813	0.97885	0.92889	1.0315	1.03916	0.92523	1.16712	0.971081	0.920394	1.02456	1.00699	0.94762	1.07008	0.943943	0.870458	1.02363	1.00241	0.937201	1.07215	0.965409	0.899853	1.03574	0.99915	0.930743	1.07258	0.972351	0.909558	1.03948	0.912492	0.832993	0.999578	1.10541	0.998499	1.22377	0.969289	0.902787	1.04069	0.78262	0.645916	0.948256	0.996895	0.94644	1.05004	0.903649	0.786259	1.03857	0.964461	0.826926	1.12487	0.811566	0.642395	1.02529	0.88148	0.743322	1.04532	1.08295	0.92673	1.2655	0.988989	0.854624	1.14448	0.978751	0.867651	1.10408	1.04977	0.89926	1.22547	1.05743	0.926949	1.20627
88.0%	0.982734	0.934585	1.03336	0.968674	0.88823	1.0564	0.990319	0.931124	1.05328	1.05985	0.979191	1.14716	0.933381	0.874631	0.996077	0.919146	0.7792	1.08423	0.980111	0.679088	1.41457	0.977357	0.925866	1.03171	1.04005	0.92259	1.17247	0.968631	0.916417	1.02382	1.00497	0.943791	1.07011	0.942245	0.866556	1.02455	1.00141	0.934163	1.07349	0.962686	0.895205	1.03525	0.997565	0.927079	1.07341	0.970298	0.905602	1.03961	0.908829	0.827119	0.998612	1.10518	0.994887	1.22771	0.96773	0.899206	1.04148	0.773687	0.63446	0.943466	0.995853	0.943809	1.05077	0.900633	0.780789	1.03887	0.95931	0.819282	1.12327	0.803296	0.633038	1.01935	0.874857	0.733964	1.0428	1.08765	0.926147	1.27731	0.988587	0.850584	1.14898	0.976159	0.861574	1.10598	1.05134	0.895822	1.23385	1.05925	0.924332	1.21386
89.0%	0.980751	0.931359	1.03276	0.967687	0.885136	1.05794	0.987812	0.927126	1.05247	1.05817	0.975408	1.14796	0.931237	0.87101	0.995629	0.912097	0.769354	1.08132	0.978444	0.670217	1.42842	0.975892	0.92307	1.03174	1.04082	0.920315	1.1771	0.966054	0.912516	1.02273	1.00264	0.939908	1.06957	0.940684	0.863075	1.02527	1.00029	0.931266	1.07443	0.959787	0.890654	1.03429	0.995635	0.923363	1.07356	0.96826	0.901906	1.0395	0.905577	0.821933	0.997732	1.10405	0.990858	1.23018	0.966074	0.895798	1.04186	0.765216	0.623959	0.938453	0.994641	0.941211	1.0511	0.898465	0.776587	1.03947	0.95352	0.811607	1.12025	0.795103	0.624485	1.01234	0.869028	0.725892	1.04039	1.09207	0.925915	1.28803	0.98802	0.846751	1.15286	0.9732	0.855562	1.10701	1.05255	0.89269	1.24104	1.06044	0.921461	1.22037
90.0%	0.978532	0.928097	1.03171	0.9668	0.882438	1.05923	0.98489	0.922969	1.05096	1.05575	0.971248	1.1476	0.929173	0.867692	0.995009	0.904313	0.759386	1.0769	0.975716	0.661488	1.43921	0.974424	0.920475	1.03153	1.04146	0.918425	1.18097	0.963248	0.908598	1.02118	0.99989	0.935853	1.06831	0.939241	0.860006	1.02578	0.998998	0.928465	1.07489	0.956588	0.886091	1.03269	0.993225	0.919477	1.07289	0.966189	0.898424	1.03906	0.902736	0.817438	0.996934	1.10178	0.986217	1.23089	0.964249	0.8925	1.04177	0.757046	0.614268	0.933011	0.993186	0.938583	1.05097	0.897217	0.77364	1.04053	0.946655	0.803526	1.11528	0.78692	0.616561	1.00435	0.864263	0.719463	1.0382	1.0962	0.926107	1.29754	0.987183	0.842996	1.15603	0.969542	0.849218	1.10691	1.0533	0.890025	1.24653	1.06086	0.917966	1.22599
91.0%	0.975969	0.924731	1.03005	0.966031	0.880212	1.06022	0.981376	0.918533	1.04852	1.05232	0.966525	1.14573	0.927178	0.864712	0.994156	0.895443	0.749078	1.07041	0.971525	0.652786	1.4459	0.972929	0.9181	1.03103	1.04193	0.916989	1.18389	0.960095	0.904589	1.01901	0.99653	0.931506	1.06609	0.937929	0.857416	1.026	0.997463	0.92574	1.07474	0.952945	0.881429	1.03026	0.990143	0.915298	1.07111	0.964042	0.895166	1.03822	0.900396	0.813767	0.996247	1.09799	0.980697	1.22931	0.962168	0.889283	1.04103	0.749116	0.60541	0.926933	0.991385	0.935866	1.0502	0.897333	0.77255	1.04227	0.938737	0.79526	1.1081	0.778356	0.608691	0.995313	0.860397	0.714447	1.03616	1.09973	0.92675	1.30501	0.985942	0.839452	1.158	0.965067	0.842696	1.10521	1.05353	0.887796	1.2502	1.06006	0.913776	1.22976
92.0%	0.972936	0.921175	1.0276	0.96541	0.878538	1.06087	0.977063	0.913661	1.04487	1.04755	0.960993	1.1419	0.925254	0.862108	0.993025	0.885091	0.738181	1.06124	0.965399	0.64396	1.44729	0.971387	0.915959	1.03017	1.04219	0.91605	1.1857	0.956464	0.900401	1.01602	0.992353	0.926709	1.06265	0.936775	0.855383	1.02591	0.995594	0.923057	1.07383	0.948688	0.876557	1.02675	0.98616	0.910659	1.06792	0.961776	0.892134	1.03686	0.898684	0.811086	0.995744	1.09218	0.973941	1.22477	0.959734	0.886104	1.03948	0.741397	0.597435	0.920048	0.989118	0.932983	1.04863	0.899018	0.773564	1.04482	0.929573	0.786609	1.09852	0.769179	0.600132	0.985845	0.857702	0.711172	1.03442	1.10308	0.927961	1.31125	0.984206	0.836341	1.15821	0.959954	0.836365	1.10181	1.05317	0.885987	1.25189	1.05763	0.908701	1.23096
93.0%	0.969246	0.917288	1.02415	0.964989	0.877523	1.06117	0.971643	0.908107	1.03962	1.04094	0.954254	1.13551	0.923417	0.859936	0.991584	0.872695	0.726326	1.04856	0.956631	0.63476	1.44172	0.969772	0.914066	1.02887	1.04217	0.915617	1.18621	0.952164	0.895891	1.01197	0.987045	0.921212	1.05758	0.93583	0.854014	1.02548	0.993263	0.920342	1.07196	0.943577	0.871301	1.02185	0.980934	0.905297	1.06289	0.959339	0.889325	1.03487	0.89782	0.809648	0.995593	1.08362	0.96537	1.21636	0.956807	0.882882	1.03692	0.733898	0.590446	0.912202	0.986204	0.9298	1.04603	0.902489	0.776766	1.04856	0.918016	0.776477	1.08536	0.758796	0.58918	0.97724	0.856452	0.709931	1.03321	1.10602	0.929781	1.31565	0.981948	0.833778	1.15645	0.953785	0.82975	1.09636	1.05207	0.884434	1.25149	1.05305	0.902505	1.22871
94.0%	0.96481	0.913008	1.01955	0.964862	0.877295	1.06117	0.964934	0.901728	1.03257	1.03211	0.945988	1.12607	0.921777	0.858324	0.989921	0.858046	0.713466	1.03193	0.944648	0.625128	1.42748	0.968126	0.912476	1.02717	1.04175	0.915575	1.18532	0.947126	0.891026	1.00676	0.980412	0.91486	1.05066	0.935214	0.853458	1.0248	0.990393	0.91756	1.06901	0.937511	0.865594	1.0154	0.974226	0.899016	1.05573	0.956767	0.886808	1.03225	0.898164	0.809825	0.99614	1.07169	0.95447	1.2033	0.953326	0.879586	1.03325	0.726988	0.584835	0.903694	0.982526	0.926228	1.04225	0.908505	0.78274	1.05448	0.902844	0.763608	1.06747	0.747352	0.573834	0.973338	0.857505	0.711554	1.03339	1.10844	0.932288	1.31788	0.979115	0.83162	1.15277	0.945848	0.822242	1.08803	1.0499	0.882953	1.24842	1.04564	0.894743	1.22198
95.0%	0.959112	0.907771	1.01336	0.965168	0.877867	1.06115	0.956091	0.893636	1.02291	1.01969	0.934844	1.11224	0.920368	0.857208	0.988182	0.839596	0.69826	1.00954	0.927576	0.613857	1.40162	0.966372	0.911024	1.02508	1.04073	0.915407	1.18322	0.940816	0.885231	0.999892	0.971593	0.906748	1.04108	0.935064	0.853735	1.02414	0.986621	0.914271	1.0647	0.929817	0.858711	1.00681	0.965101	0.890829	1.04557	0.953901	0.884347	1.02893	0.900318	0.812051	0.998179	1.05442	0.939331	1.1836	0.948899	0.875738	1.02817	0.720651	0.580527	0.894597	0.977583	0.921708	1.03685	0.919322	0.793235	1.06545	0.882211	0.745468	1.04404	0.735189	0.551804	0.979521	0.861658	0.716396	1.03637	1.11005	0.935462	1.31723	0.975156	0.829223	1.14677	0.93527	0.813122	1.07577	1.04597	0.88101	1.24181	1.03399	0.884317	1.20898
96.0%	0.951312	0.900411	1.00509	0.966226	0.878929	1.06219	0.943699	0.882056	1.00965	1.00134	0.918086	1.09213	0.919382	0.856297	0.987115	0.814946	0.678296	0.979124	0.902147	0.59835	1.36019	0.964458	0.909201	1.02307	1.03868	0.913275	1.18132	0.932396	0.87736	0.990885	0.959137	0.895062	1.0278	0.935732	0.85458	1.02459	0.981341	0.9094	1.05897	0.919422	0.849148	0.995512	0.951952	0.878683	1.03133	0.950564	0.881313	1.02526	0.905626	0.816961	1.00391	1.02835	0.916086	1.15437	0.942896	0.870193	1.02167	0.715351	0.577331	0.886367	0.970524	0.915019	1.0294	0.940552	0.811314	1.09038	0.853746	0.716902	1.01671	0.721514	0.518755	1.00352	0.872317	0.7263	1.04769	1.10977	0.938377	1.31247	0.968893	0.824803	1.13815	0.919879	0.800166	1.0575	1.0388	0.876588	1.23102	1.00796	0.862682	1.17771
97.0%	0.940217	0.888256	0.995217	0.96864	0.878414	1.06813	0.925717	0.863236	0.992721	0.973521	0.890151	1.0647	0.919298	0.854062	0.989518	0.780968	0.648719	0.940178	0.863615	0.572054	1.30378	0.962407	0.905176	1.02326	1.03484	0.903174	1.18571	0.920718	0.864791	0.980263	0.94093	0.875973	1.0107	0.937917	0.854057	1.03001	0.973659	0.899971	1.05338	0.90484	0.833429	0.982371	0.9324	0.858115	1.01312	0.946625	0.875577	1.02344	0.916599	0.824221	1.01933	0.988376	0.877122	1.11374	0.93443	0.85984	1.01549	0.712455	0.573275	0.885424	0.960077	0.903257	1.02047	0.976995	0.833589	1.14507	0.814051	0.667714	0.992461	0.70651	0.473591	1.05398	0.902391	0.742148	1.09723	1.10355	0.92953	1.31015	0.958463	0.811682	1.13179	0.895872	0.777567	1.03218	1.02441	0.860343	1.21976	0.972254	0.831332	1.13706
98.0%	0.923459	0.864241	0.986735	0.973601	0.868848	1.09098	0.898196	0.827881	0.974484	0.92969	0.838019	1.03139	0.921027	0.84502	1.00387	0.731848	0.596835	0.897403	0.803556	0.516271	1.2507	0.960237	0.893186	1.03232	1.02773	0.869316	1.21502	0.903495	0.84042	0.971303	0.912896	0.840005	0.992112	0.94299	0.84505	1.05228	0.9618	0.877546	1.05414	0.883138	0.802374	0.972033	0.901895	0.81819	0.994164	0.941775	0.860327	1.03093	0.938371	0.829564	1.06145	0.925334	0.805568	1.06291	0.921727	0.835976	1.01627	0.714529	0.559224	0.912963	0.943738	0.878778	1.0135	1.03814	0.85172	1.26537	0.762312	0.590325	0.984407	0.686669	0.405892	1.16167	0.949812	0.744341	1.212	1.08957	0.884553	1.34209	0.944558	0.780082	1.14371	0.860325	0.733886	1.00855	1.00297	0.81785	1.22998	0.928351	0.786743	1.09545
99.0%	0.901317	0.823861	0.986056	0.981449	0.841119	1.14519	0.861824	0.771642	0.962546	0.871428	0.757527	1.00246	0.925014	0.822758	1.03998	0.670613	0.516937	0.869975	0.725748	0.419155	1.2566	0.958166	0.867609	1.05818	1.01712	0.802014	1.28993	0.881102	0.799463	0.971079	0.875709	0.782671	0.979807	0.95141	0.818954	1.10529	0.945852	0.835399	1.07091	0.854849	0.750529	0.97367	0.861199	0.754101	0.983508	0.936286	0.828735	1.0578	0.972879	0.823639	1.14916	0.842755	0.6991	1.01593	0.904966	0.7921	1.03391	0.72315	0.522518	1.00082	0.921662	0.836619	1.01535	1.17386	0.854772	1.61206	0.704714	0.497837	0.997559	0.662611	0.324333	1.35371	1.0011	0.731733	1.36962	1.07287	0.815048	1.41225	0.925346	0.717728	1.19302	0.811105	0.655527	1.00361	0.965569	0.715773	1.30254	0.865981	0.71182	1.05353
99.1%	0.89832	0.817956	0.986579	0.98256	0.836502	1.15412	0.856935	0.763631	0.961638	0.863663	0.74631	0.999468	0.925606	0.819127	1.04593	0.662623	0.505775	0.868111	0.715587	0.40538	1.26317	0.957905	0.8636	1.06251	1.01565	0.79204	1.30238	0.878081	0.793457	0.97173	0.870707	0.774497	0.978868	0.952612	0.814611	1.11399	0.943679	0.829054	1.07415	0.851042	0.743011	0.974781	0.85573	0.745005	0.982911	0.935562	0.823804	1.06248	0.977828	0.821955	1.16326	0.831911	0.684653	1.01084	0.902693	0.785549	1.03731	0.724496	0.516439	1.01637	0.91866	0.830431	1.01626	1.19096	0.853688	1.66148	0.699038	0.488787	0.999728	0.659819	0.315466	1.38005	1.00802	0.729414	1.39303	1.07079	0.805891	1.42277	0.923054	0.709539	1.20082	0.80523	0.645411	1.00462	0.96094	0.702282	1.31486	0.857115	0.700334	1.049
99.2%	0.895065	0.811481	0.987259	0.983773	0.83134	1.16416	0.851638	0.754893	0.960782	0.855281	0.734147	0.996402	0.926252	0.815072	1.0526	0.654025	0.493685	0.866441	0.704678	0.390515	1.27158	0.95762	0.859152	1.06737	1.01404	0.781127	1.3164	0.874801	0.786866	0.972563	0.865289	0.765581	0.977982	0.953923	0.809754	1.12376	0.941317	0.822068	1.07786	0.846914	0.734787	0.97615	0.84981	0.7351	0.982419	0.934774	0.818337	1.06778	0.983249	0.81995	1.17907	0.820255	0.669096	1.00556	0.900222	0.778347	1.04118	0.725964	0.509652	1.03409	0.915401	0.823642	1.01738	1.2067	0.852546	1.70798	0.692548	0.478494	1.00236	0.656819	0.306128	1.40925	1.01601	0.726612	1.42067	1.06806	0.793751	1.43717	0.920688	0.70101	1.20921	0.798314	0.633412	1.00615	0.955988	0.687823	1.3287	0.845523	0.685102	1.04351
99.3%	0.891361	0.804044	0.98816	0.98516	0.825302	1.17598	0.845627	0.744918	0.959951	0.845804	0.720349	0.993107	0.92699	0.810335	1.06044	0.644338	0.480001	0.864938	0.692416	0.373793	1.28264	0.957295	0.853987	1.0731	1.01221	0.768639	1.33296	0.871069	0.779293	0.973652	0.85914	0.755402	0.977124	0.955424	0.804074	1.13526	0.938626	0.814018	1.08231	0.842221	0.725371	0.977893	0.843096	0.723815	0.982033	0.933874	0.811995	1.07405	0.989479	0.817472	1.19768	0.807136	0.651581	0.999828	0.897407	0.770061	1.04581	0.727646	0.501739	1.05527	0.91169	0.815846	1.01879	1.22382	0.851178	1.75961	0.684534	0.465874	1.00582	0.653426	0.295801	1.44342	1.026	0.722959	1.45605	1.06501	0.78011	1.45395	0.917834	0.690639	1.21977	0.790371	0.619553	1.00829	0.950316	0.671279	1.34534	0.832859	0.668241	1.03803
99.4%	0.887053	0.795329	0.989356	0.986783	0.818101	1.19024	0.838658	0.733303	0.95915	0.834865	0.704396	0.9895	0.927853	0.804687	1.06987	0.633203	0.464244	0.863655	0.678363	0.35471	1.29733	0.956915	0.847864	1.07999	1.01007	0.754076	1.35297	0.866728	0.770414	0.975084	0.852012	0.743548	0.976298	0.957179	0.797298	1.14912	0.935491	0.804554	1.08774	0.836771	0.714376	0.980138	0.83532	0.710704	0.981786	0.932824	0.804487	1.08163	0.996807	0.814364	1.22012	0.792077	0.631508	0.993473	0.89413	0.760335	1.05147	0.729616	0.492345	1.08123	0.907375	0.806709	1.0206	1.24339	0.849483	1.81994	0.675802	0.452252	1.00985	0.649757	0.284921	1.48176	1.0389	0.718038	1.50313	1.06157	0.764719	1.47366	0.914697	0.679177	1.23189	0.781148	0.60341	1.01124	0.945356	0.656871	1.36054	0.816125	0.645709	1.03152
99.5%	0.881869	0.784774	0.990978	0.98875	0.809228	1.2081	0.830304	0.719338	0.958387	0.821821	0.685376	0.985429	0.928898	0.797727	1.08164	0.619989	0.445571	0.862681	0.661741	0.332394	1.31741	0.956456	0.840363	1.08859	1.00749	0.736558	1.37809	0.861506	0.759657	0.977012	0.843467	0.729295	0.975513	0.959308	0.788949	1.16645	0.931713	0.793058	1.09461	0.830226	0.701118	0.983108	0.826008	0.694984	0.981733	0.931555	0.795303	1.09115	1.00575	0.810351	1.24826	0.774232	0.607823	0.986202	0.890181	0.748545	1.05862	0.732006	0.480853	1.11434	0.902182	0.795643	1.02299	1.26546	0.847437	1.88969	0.666253	0.437526	1.01455	0.645338	0.272211	1.52992	1.05341	0.712304	1.55785	1.05719	0.745102	1.5	0.910692	0.664489	1.24812	0.770488	0.584753	1.01522	0.939472	0.639887	1.37932	0.800222	0.624136	1.02599
99.6%	0.875501	0.771749	0.993201	0.991187	0.79809	1.231	0.820089	0.702253	0.957698	0.805973	0.662338	0.980756	0.930192	0.788987	1.09667	0.60403	0.423165	0.8622	0.641751	0.306124	1.34535	0.955888	0.830992	1.09956	1.00431	0.715141	1.41041	0.855093	0.74638	0.97964	0.83302	0.711856	0.974809	0.961946	0.778469	1.18867	0.927063	0.778837	1.1035	0.822203	0.684852	0.987101	0.814637	0.675818	0.981971	0.929989	0.783855	1.10337	1.01691	0.805085	1.28447	0.752723	0.579497	0.977732	0.885322	0.733992	1.06785	0.734972	0.46658	1.15775	0.895801	0.781992	1.02617	1.2904	0.844995	1.97059	0.654057	0.419003	1.02097	0.639946	0.257288	1.59172	1.0718	0.704832	1.62983	1.05106	0.717804	1.53903	0.903545	0.638317	1.27898	0.758295	0.563506	1.02042	0.933746	0.623512	1.39834	0.786028	0.604826	1.02152
99.7%	0.865694	0.751657	0.997033	0.994988	0.780587	1.26828	0.80446	0.676193	0.957058	0.781944	0.627686	0.97411	0.932207	0.775228	1.12097	0.580036	0.389991	0.862692	0.61187	0.268425	1.39475	0.955006	0.816322	1.11725	0.999391	0.682567	1.46327	0.845219	0.725901	0.984149	0.817038	0.685256	0.974164	0.966062	0.761995	1.22478	0.919881	0.756852	1.11803	0.809886	0.659964	0.993866	0.797273	0.646731	0.982857	0.927559	0.765995	1.1232	1.03451	0.796412	1.34378	0.72047	0.537646	0.965462	0.877823	0.711556	1.08294	0.739606	0.444526	1.23056	0.885973	0.760939	1.03155	1.33142	0.840775	2.10837	0.639443	0.397263	1.02926	0.632655	0.238123	1.68086	1.10314	0.691836	1.75896	1.04456	0.689301	1.58292	0.897164	0.615159	1.30845	0.74522	0.540921	1.02668	0.92704	0.604561	1.42153	0.770419	0.583603	1.01704
99.8%	0.853842	0.727456	1.00219	0.99966	0.759108	1.31644	0.785739	0.645265	0.956794	0.75351	0.587321	0.966723	0.934679	0.758286	1.15211	0.551966	0.352293	0.864809	0.57719	0.227585	1.46384	0.953928	0.798356	1.13982	0.993401	0.644138	1.53204	0.83329	0.70125	0.990193	0.797897	0.653687	0.97392	0.971122	0.741771	1.27139	0.911167	0.730342	1.13676	0.795064	0.630331	1.00285	0.776526	0.612445	0.984566	0.924594	0.744231	1.14867	1.05646	0.785265	1.42131	0.682874	0.49006	0.95155	0.868731	0.684597	1.10239	0.745317	0.418155	1.32845	0.874093	0.7356	1.03866	1.38998	0.834497	2.31521	0.602665	0.344981	1.05283	0.61463	0.195569	1.93165	1.17471	0.662244	2.08373	1.02854	0.621589	1.70192	0.892024	0.596738	1.33343	0.72931	0.513832	1.03515	0.916654	0.575773	1.45935	0.754342	0.561822	1.01283
99.9%	0.8376	0.694655	1.00996	1.0062	0.729476	1.38791	0.760382	0.604116	0.957068	0.715614	0.534909	0.957366	0.938134	0.734785	1.19776	0.515111	0.305105	0.869664	0.532128	0.179884	1.57413	0.952429	0.773546	1.17268	0.985115	0.593526	1.63506	0.816952	0.667881	0.999295	0.771975	0.611695	0.974253	0.978216	0.713851	1.34049	0.899165	0.694424	1.16427	0.774866	0.590788	1.0163	0.748519	0.567245	0.987724	0.92048	0.714392	1.18602	1.08782	0.769195	1.53843	0.633746	0.430204	0.933589	0.856223	0.648226	1.13096	0.753347	0.383104	1.4814	0.857806	0.701291	1.04925	1.68231	0.803315	3.52313	0.46274	0.181617	1.17901	0.525839	0.0663973	4.16444	1.26556	0.626735	2.55552	1.01438	0.565454	1.8197	0.879906	0.554413	1.39649	0.707825	0.478114	1.0479	0.89009	0.505816	1.5663	0.724876	0.522303	1.00601
100.0%	0.771158	0.567644	1.04764	1.03486	0.611038	1.75265	0.66027	0.453077	0.962213	0.573108	0.355821	0.923085	0.953147	0.638928	1.4219	0.382601	0.162112	0.902978	0.375053	0.0632661	2.22338	0.946002	0.672933	1.32988	0.950239	0.414533	2.17824	0.750219	0.539407	1.04342	0.669695	0.45771	0.979858	1.00934	0.601904	1.69258	0.849294	0.556344	1.2965	0.693639	0.444871	1.08151	0.639073	0.405874	1.00626	0.902981	0.59623	1.36755	1.23375	0.699224	2.1769	0.459593	0.243832	0.866274	0.804416	0.510044	1.26868	0.788901	0.259104	2.40199	0.791112	0.568955	1.10001	2.31239	0.748522	7.14359	0.352068	0.0928152	1.33547	0.448789	0.021952	9.1751	1.52882	0.541031	4.32009	0.971036	0.417327	2.2594	0.826085	0.39048	1.74764	0.582175	0.295073	1.14863	0.79332	0.300533	2.09414	0.594801	0.359478	0.984174
