## Supplemental Table S15 for "Air temperature and thrombotic cardiovascular disease in England: case time series studies using whole-population electronic health records during 2020-2022"

### Sheet: Sheet1
percentile	lag0_21_overall	lag0_21_overall_lower	lag0_21_overall_upper	lag0_21_Female	lag0_21_Female_lower	lag0_21_Female_upper	lag0_21_Male	lag0_21_Male_lower	lag0_21_Male_upper	lag0_21_Age 18-64 years	lag0_21_Age 18-64 years_lower	lag0_21_Age 18-64 years_upper	lag0_21_Age 65 years and older	lag0_21_Age 65 years and older_lower	lag0_21_Age 65 years and older_upper	lag0_21_Asian or Asian British	lag0_21_Asian or Asian British_lower	lag0_21_Asian or Asian British_upper	lag0_21_Black, Black British, Caribbean or African	lag0_21_Black, Black British, Caribbean or African_lower	lag0_21_Black, Black British, Caribbean or African_upper	lag0_21_White	lag0_21_White_lower	lag0_21_White_upper	lag0_21_Rural	lag0_21_Rural_lower	lag0_21_Rural_upper	lag0_21_Urban	lag0_21_Urban_lower	lag0_21_Urban_upper	lag0_21_Most deprived (quint. 1-3)	lag0_21_Most deprived (quint. 1-3)_lower	lag0_21_Most deprived (quint. 1-3)_upper	lag0_21_Least deprived (quint. 4-5)	lag0_21_Least deprived (quint. 4-5)_lower	lag0_21_Least deprived (quint. 4-5)_upper	lag0_21_Comorbidities	lag0_21_Comorbidities_lower	lag0_21_Comorbidities_upper	lag0_21_No comorbidities	lag0_21_No comorbidities_lower	lag0_21_No comorbidities_upper	lag0_21_Excess weight	lag0_21_Excess weight_lower	lag0_21_Excess weight_upper	lag0_21_No excess weight	lag0_21_No excess weight_lower	lag0_21_No excess weight_upper	lag0_21_Never smoked	lag0_21_Never smoked_lower	lag0_21_Never smoked_upper	lag0_21_Current smoker	lag0_21_Current smoker_lower	lag0_21_Current smoker_upper	lag0_21_Ex-smoker	lag0_21_Ex-smoker_lower	lag0_21_Ex-smoker_upper	lag0_21_COVID19 diagnosis within 6 mo before first event	lag0_21_COVID19 diagnosis within 6 mo before first event_lower	lag0_21_COVID19 diagnosis within 6 mo before first event_upper	lag0_21_No COVID19 diagnosis within 6 mo before first event	lag0_21_No COVID19 diagnosis within 6 mo before first event_lower	lag0_21_No COVID19 diagnosis within 6 mo before first event_upper	lag0_21_North West	lag0_21_North West_lower	lag0_21_North West_upper	lag0_21_Yorkshire and The Humber	lag0_21_Yorkshire and The Humber_lower	lag0_21_Yorkshire and The Humber_upper	lag0_21_North East	lag0_21_North East_lower	lag0_21_North East_upper	lag0_21_East Midlands	lag0_21_East Midlands_lower	lag0_21_East Midlands_upper	lag0_21_West Midlands	lag0_21_West Midlands_lower	lag0_21_West Midlands_upper	lag0_21_East of England	lag0_21_East of England_lower	lag0_21_East of England_upper	lag0_21_South East	lag0_21_South East_lower	lag0_21_South East_upper	lag0_21_South West	lag0_21_South West_lower	lag0_21_South West_upper	lag0_21_London	lag0_21_London_lower	lag0_21_London_upper
0.0%	0.826864	0.675141	1.01268	0.749373	0.559235	1.00416	0.904526	0.682912	1.19806	0.7376	0.496249	1.09633	0.860163	0.679388	1.08904	0.55587	0.225918	1.36771	0.525111	0.15738	1.75208	0.866096	0.699502	1.07237	0.812838	0.525132	1.25817	0.825701	0.656768	1.03809	0.948984	0.727625	1.23768	0.683018	0.499025	0.934849	0.841966	0.634898	1.11657	0.817632	0.610973	1.09419	0.893699	0.659311	1.21141	0.776744	0.591835	1.01943	0.72927	0.514685	1.03332	1.19411	0.724906	1.96702	0.831401	0.619411	1.11594	1.09014	0.548045	2.16844	0.854307	0.681321	1.07121	1.36965	0.794453	2.36129	1.06546	0.609734	1.86182	0.712671	0.293504	1.73047	1.17859	0.704115	1.9728	0.634148	0.362275	1.11005	0.692542	0.413319	1.1604	0.62424	0.375688	1.03723	0.774155	0.367169	1.63226	0.763127	0.450691	1.29216
0.1%	0.868792	0.762741	0.989589	0.825649	0.684214	0.99632	0.910445	0.76006	1.09059	0.816518	0.632882	1.05344	0.887546	0.762802	1.03269	0.696084	0.390313	1.2414	0.657332	0.303269	1.42476	0.893212	0.778718	1.02454	0.859762	0.649531	1.13804	0.868613	0.749865	1.00617	0.952659	0.803157	1.12999	0.763669	0.624418	0.933976	0.879608	0.733774	1.05443	0.861785	0.714719	1.03911	0.910775	0.749134	1.10729	0.836432	0.702443	0.99598	0.795092	0.635679	0.994482	1.10173	0.799323	1.51856	0.874798	0.724153	1.05678	1.01238	0.653397	1.56859	0.889622	0.76917	1.02894	1.23439	0.858842	1.77416	1.01174	0.686678	1.49067	0.802271	0.45109	1.42685	1.05751	0.716386	1.56106	0.756765	0.53094	1.07864	0.769569	0.522399	1.13369	0.744913	0.533775	1.03957	0.800432	0.505817	1.26665	0.794271	0.540342	1.16753
0.2%	0.874632	0.775164	0.986862	0.836559	0.702786	0.995797	0.91125	0.770772	1.07733	0.827837	0.653611	1.0485	0.891321	0.77453	1.02572	0.717616	0.419663	1.22711	0.677632	0.33078	1.38819	0.896949	0.789809	1.01862	0.866322	0.667929	1.12364	0.874594	0.763141	1.00232	0.953158	0.813601	1.11665	0.775301	0.643274	0.934425	0.884834	0.747927	1.0468	0.867945	0.729669	1.03242	0.913113	0.761784	1.0945	0.844861	0.718583	0.99333	0.804452	0.653705	0.989961	1.08978	0.809265	1.46754	0.880847	0.739245	1.04957	1.00228	0.668277	1.50322	0.894515	0.781595	1.02375	1.21746	0.866995	1.7096	1.0043	0.697844	1.44534	0.814044	0.475027	1.39501	1.03597	0.71817	1.4944	0.773473	0.555911	1.07618	0.787142	0.54886	1.12887	0.765104	0.562415	1.04084	0.804004	0.527276	1.22597	0.801211	0.561587	1.14308
0.3%	0.878702	0.783822	0.985066	0.844205	0.715857	0.995566	0.911808	0.778189	1.06837	0.835773	0.668257	1.04528	0.893947	0.782681	1.02103	0.732928	0.441119	1.21777	0.692068	0.351123	1.36407	0.899548	0.797511	1.01464	0.870897	0.68084	1.11401	0.878763	0.772402	0.999769	0.953504	0.820826	1.10763	0.783466	0.656577	0.934877	0.888474	0.757803	1.04168	0.87224	0.740116	1.02795	0.914737	0.770571	1.08587	0.850752	0.729899	0.991616	0.811003	0.666393	0.986995	1.08158	0.816052	1.4335	0.885064	0.74979	1.04474	0.995344	0.678568	1.46	0.897923	0.790245	1.02027	1.20422	0.873285	1.66057	0.998941	0.705911	1.41361	0.824417	0.496686	1.3684	1.02251	0.71917	1.45379	0.783501	0.571056	1.07498	0.802449	0.572314	1.12513	0.777386	0.580084	1.0418	0.806248	0.541024	1.20149	0.804977	0.573266	1.13034
0.4%	0.881931	0.790683	0.98371	0.850297	0.726292	0.995474	0.912249	0.784034	1.06143	0.842098	0.679981	1.04287	0.896028	0.789126	1.01741	0.745259	0.458729	1.21076	0.703693	0.367956	1.34577	0.901608	0.803598	1.01157	0.874531	0.691118	1.10662	0.882072	0.779747	0.997824	0.953778	0.826517	1.10063	0.789979	0.667215	0.935331	0.891361	0.765634	1.03773	0.87565	0.748408	1.02452	0.916022	0.777514	1.0792	0.855437	0.738905	0.990347	0.816218	0.676521	0.984763	1.07514	0.821334	1.40737	0.88841	0.758161	1.04104	0.989896	0.686659	1.42705	0.900625	0.797095	1.0176	1.19002	0.879892	1.60947	0.994527	0.712551	1.38809	0.834308	0.517797	1.34429	1.01076	0.719951	1.41904	0.792343	0.584493	1.07411	0.814466	0.590959	1.12251	0.787502	0.594762	1.0427	0.807881	0.551148	1.1842	0.80744	0.580953	1.12222
0.5%	0.884576	0.79629	0.982651	0.855301	0.734871	0.995468	0.912609	0.788787	1.05587	0.847296	0.68964	1.04099	0.897729	0.794382	1.01452	0.755477	0.473526	1.20531	0.713326	0.382191	1.33136	0.903292	0.80856	1.00912	0.877507	0.699545	1.10074	0.884781	0.785753	0.99629	0.954001	0.831143	1.09502	0.795335	0.675972	0.935775	0.893724	0.772037	1.03459	0.878442	0.755193	1.02181	0.917072	0.783171	1.07387	0.85928	0.746292	0.989373	0.8205	0.684846	0.983024	1.06991	0.825578	1.38656	0.891151	0.765011	1.03809	0.985471	0.693217	1.40094	0.902836	0.802688	1.01548	1.17984	0.884504	1.5738	0.990397	0.718747	1.36472	0.842675	0.53597	1.32489	1.00169	0.720487	1.39266	0.800427	0.596832	1.07347	0.823588	0.605232	1.12072	0.796107	0.607328	1.04356	0.809382	0.560525	1.16872	0.809248	0.586616	1.11637
0.6%	0.886699	0.800781	0.981837	0.859329	0.741775	0.995513	0.912898	0.792576	1.05149	0.85148	0.697425	1.03956	0.899094	0.798584	1.01225	0.763758	0.485647	1.20113	0.721133	0.39391	1.32018	0.904643	0.812525	1.0072	0.879897	0.706309	1.09615	0.886957	0.790565	0.995101	0.95418	0.83483	1.09059	0.799649	0.683028	0.936183	0.89562	0.777166	1.03213	0.880684	0.760632	1.01968	0.917914	0.787689	1.06967	0.862369	0.752225	0.98864	0.823943	0.691543	0.981692	1.06574	0.828925	1.37022	0.893351	0.770501	1.03579	0.981942	0.698426	1.38055	0.90461	0.807164	1.01382	1.17249	0.887751	1.54855	0.987052	0.723741	1.34616	0.84895	0.549771	1.31094	0.994223	0.720879	1.37121	0.807945	0.608345	1.07304	0.831562	0.61778	1.11932	0.803741	0.618531	1.04441	0.81067	0.568625	1.15575	0.810729	0.591268	1.11165
0.7%	0.888519	0.804619	0.981167	0.862788	0.747701	0.995589	0.913145	0.795802	1.04779	0.855075	0.704116	1.0384	0.900262	0.802169	1.01035	0.770911	0.496201	1.19771	0.727876	0.404157	1.31088	0.905799	0.815909	1.00559	0.881946	0.7121	1.0923	0.888821	0.79468	0.994115	0.954333	0.837967	1.08686	0.803357	0.689089	0.936573	0.897245	0.78155	1.03007	0.882606	0.765283	1.01791	0.918634	0.791542	1.06613	0.865019	0.757309	0.988047	0.826899	0.69729	0.980599	1.06219	0.831745	1.35649	0.895237	0.775197	1.03387	0.978935	0.702844	1.36348	0.90613	0.810988	1.01243	1.16488	0.891017	1.5229	0.984057	0.728188	1.32983	0.85449	0.562062	1.29906	0.988083	0.721163	1.3538	0.813396	0.616706	1.07282	0.838895	0.62937	1.11817	0.810126	0.627936	1.04518	0.811755	0.575472	1.14505	0.812221	0.595965	1.10695
0.8%	0.890124	0.807996	0.980599	0.865844	0.752932	0.995688	0.913362	0.798628	1.04458	0.858251	0.710029	1.03742	0.901292	0.805318	1.0087	0.777263	0.505633	1.19481	0.733863	0.413347	1.30292	0.906818	0.818879	1.0042	0.883754	0.7172	1.08899	0.890465	0.7983	0.993272	0.954467	0.840716	1.08361	0.806634	0.694443	0.936951	0.898678	0.785406	1.02829	0.884301	0.769376	1.01639	0.919268	0.794923	1.06307	0.867358	0.76179	0.987555	0.82951	0.702362	0.979676	1.05908	0.834191	1.34459	0.8969	0.779329	1.03221	0.976296	0.7067	1.34874	0.90747	0.814349	1.01124	1.15796	0.893888	1.50004	0.981248	0.73233	1.31477	0.859707	0.573716	1.28826	0.982146	0.721403	1.33713	0.817432	0.622903	1.07271	0.844604	0.638422	1.11737	0.815598	0.636017	1.04588	0.812862	0.58249	1.13435	0.813855	0.601116	1.10188
0.9%	0.891706	0.811315	0.980062	0.868863	0.758093	0.995818	0.913576	0.801396	1.04146	0.861389	0.715867	1.03649	0.902307	0.808409	1.00711	0.783566	0.515046	1.19208	0.739805	0.422546	1.29527	0.907823	0.821795	1.00286	0.885536	0.722219	1.08579	0.892087	0.80186	0.992466	0.9546	0.843407	1.08045	0.809873	0.699729	0.937356	0.90009	0.789197	1.02657	0.885972	0.773402	1.01493	0.919893	0.798238	1.06009	0.869667	0.766205	0.987099	0.832088	0.707364	0.978804	1.05602	0.836563	1.33305	0.89854	0.783393	1.03061	0.973706	0.71046	1.33449	0.908791	0.817652	1.01009	1.15209	0.896236	1.48098	0.978847	0.735842	1.3021	0.864862	0.58529	1.27798	0.976207	0.721605	1.32064	0.82113	0.628583	1.07266	0.850107	0.647165	1.11669	0.821039	0.644071	1.04663	0.813881	0.588956	1.12471	0.815646	0.606768	1.09643
1.0%	0.893348	0.814749	0.97953	0.872001	0.76345	0.995987	0.913798	0.804247	1.03827	0.864653	0.721932	1.03559	0.903359	0.811601	1.00549	0.790149	0.524927	1.18938	0.746011	0.432234	1.28757	0.908864	0.824805	1.00149	0.887387	0.727414	1.08254	0.893769	0.805544	0.991658	0.954737	0.846179	1.07722	0.813243	0.705218	0.937814	0.901556	0.793117	1.02482	0.887707	0.777567	1.01345	0.920541	0.801658	1.05705	0.872065	0.77078	0.986659	0.834767	0.712553	0.977943	1.05286	0.838979	1.32127	0.900243	0.787598	1.029	0.971029	0.714313	1.32001	0.910161	0.821066	1.00892	1.14637	0.898439	1.46271	0.97641	0.739376	1.28943	0.869489	0.59572	1.26907	0.970176	0.721767	1.30408	0.824784	0.634196	1.07265	0.854755	0.654562	1.11618	0.826406	0.652029	1.04742	0.814879	0.5953	1.11545	0.817244	0.611819	1.09164
2.0%	0.908542	0.845521	0.97626	0.901132	0.812244	0.999747	0.915987	0.829137	1.01193	0.894972	0.777356	1.03038	0.913125	0.839898	0.992736	0.852595	0.620065	1.17233	0.805082	0.527002	1.22989	0.918516	0.851482	0.990827	0.904509	0.773849	1.05723	0.909337	0.838572	0.986073	0.956062	0.870278	1.0503	0.844718	0.755487	0.944488	0.915113	0.828122	1.01124	0.903763	0.814844	1.00239	0.926584	0.831714	1.03227	0.894294	0.812174	0.984716	0.859704	0.759749	0.972808	1.02462	0.858309	1.22317	0.91598	0.825223	1.01672	0.947303	0.746475	1.20216	0.922814	0.8515	1.0001	1.10399	0.910761	1.33823	0.959189	0.763152	1.20558	0.89992	0.664367	1.21899	0.911872	0.720648	1.15384	0.872572	0.706904	1.07707	0.911145	0.743953	1.11591	0.890333	0.746769	1.0615	0.824274	0.651919	1.0422	0.839584	0.680474	1.0359
3.0%	0.92017	0.866886	0.97673	0.923083	0.846769	1.00627	0.918228	0.845465	0.997253	0.917867	0.816595	1.0317	0.920793	0.859089	0.986929	0.900781	0.692352	1.17196	0.851516	0.600739	1.20698	0.926046	0.869573	0.986186	0.917553	0.80524	1.04553	0.921231	0.861459	0.985151	0.957309	0.885753	1.03465	0.868987	0.79164	0.953892	0.925516	0.852053	1.00531	0.91604	0.840431	0.998451	0.931482	0.851557	1.01891	0.911183	0.841239	0.986941	0.878907	0.793188	0.973889	1.00484	0.867773	1.16356	0.927968	0.850995	1.0119	0.931535	0.764575	1.13495	0.932459	0.872308	0.996758	1.07634	0.912785	1.26921	0.945894	0.779424	1.14792	0.920931	0.710189	1.19421	0.876908	0.716751	1.07285	0.909004	0.75969	1.08767	0.951078	0.804448	1.12444	0.930222	0.80382	1.0765	0.831442	0.685686	1.00818	0.85238	0.714809	1.01643
4.0%	0.928374	0.880233	0.979147	0.938044	0.868405	1.01327	0.920386	0.85508	0.99068	0.933506	0.841043	1.03613	0.926418	0.870787	0.985603	0.933773	0.739006	1.17987	0.884259	0.649124	1.20457	0.931523	0.880612	0.985378	0.92668	0.823935	1.04224	0.929599	0.875672	0.986848	0.95843	0.894485	1.02695	0.886059	0.814866	0.963472	0.932891	0.866636	1.00421	0.924683	0.856095	0.998765	0.935232	0.863208	1.01327	0.922905	0.859436	0.991062	0.892466	0.814301	0.978135	0.992261	0.870805	1.13066	0.936363	0.8667	1.01163	0.922419	0.772787	1.10103	0.939236	0.885037	0.996753	1.05658	0.909882	1.22693	0.934962	0.790477	1.10586	0.937906	0.744683	1.18127	0.846838	0.710306	1.00961	0.938301	0.798882	1.10205	0.976511	0.840164	1.13498	0.956162	0.838785	1.08996	0.837257	0.705837	0.993146	0.861201	0.734989	1.00909
5.0%	0.934283	0.888865	0.982022	0.948389	0.88226	1.01947	0.922366	0.861036	0.988065	0.944342	0.856571	1.04111	0.930635	0.878219	0.98618	0.956416	0.76892	1.18963	0.907505	0.680579	1.21009	0.935596	0.887631	0.986154	0.933197	0.835432	1.0424	0.935611	0.884793	0.989348	0.959415	0.899581	1.02323	0.898264	0.830199	0.971909	0.938234	0.875821	1.00509	0.930895	0.866011	1.00064	0.938157	0.870334	1.01127	0.931192	0.871146	0.995375	0.902218	0.828013	0.983073	0.984093	0.87114	1.11169	0.942366	0.876576	1.01309	0.917221	0.776471	1.08348	0.944101	0.893093	0.998023	1.04282	0.905445	1.20103	0.928985	0.795279	1.08517	0.951998	0.770672	1.17599	0.831497	0.705569	0.979902	0.958004	0.823168	1.11493	0.994583	0.863799	1.14517	0.975989	0.863944	1.10256	0.842751	0.720011	0.986415	0.870645	0.753222	1.00637
6.0%	0.939025	0.895247	0.984944	0.956336	0.8923	1.02497	0.924286	0.865371	0.987211	0.952681	0.867737	1.04594	0.934149	0.88367	0.987511	0.973552	0.790312	1.19928	0.925755	0.703432	1.21834	0.938965	0.892779	0.98754	0.938379	0.84358	1.04383	0.940421	0.89148	0.992048	0.960342	0.903041	1.02128	0.907961	0.84169	0.979451	0.942545	0.882457	1.00672	0.935867	0.873209	1.00302	0.940679	0.875406	1.01082	0.937711	0.879719	0.999526	0.910019	0.838159	0.98804	0.978183	0.870544	1.09913	0.947147	0.883692	1.01516	0.914068	0.778497	1.07325	0.947993	0.898933	0.99973	1.03337	0.901369	1.18471	0.925254	0.797863	1.07299	0.962433	0.788091	1.17534	0.822073	0.702209	0.962398	0.971813	0.839237	1.12533	1.00586	0.877858	1.15253	0.99074	0.881742	1.11321	0.847808	0.730085	0.984514	0.877422	0.764402	1.00715
7.0%	0.942801	0.900055	0.987577	0.962383	0.899656	1.02948	0.926068	0.868681	0.987247	0.959039	0.875872	1.0501	0.937047	0.887787	0.98904	0.986329	0.805671	1.2075	0.939911	0.720182	1.22668	0.941725	0.896662	0.989053	0.942469	0.849535	1.04557	0.94424	0.896481	0.994545	0.961187	0.905505	1.02029	0.915599	0.850407	0.985788	0.945996	0.887374	1.00849	0.939818	0.878559	1.00535	0.942821	0.879163	1.01109	0.942799	0.886091	1.00314	0.916209	0.845794	0.992486	0.973951	0.869762	1.09062	0.950926	0.888941	1.01723	0.91232	0.779893	1.06723	0.951083	0.903263	1.00143	1.02635	0.897961	1.17311	0.922999	0.799439	1.06566	0.969222	0.798638	1.17624	0.815493	0.699869	0.95022	0.983684	0.852606	1.13491	1.01376	0.887494	1.15798	1.00143	0.894241	1.12147	0.85257	0.737883	0.985082	0.883154	0.7729	1.00914
8.0%	0.945883	0.903857	0.989863	0.967098	0.905288	1.03313	0.927718	0.871393	0.987683	0.964006	0.882085	1.05353	0.93949	0.89108	0.99053	0.996052	0.817182	1.21407	0.951141	0.733053	1.23411	0.944038	0.899762	0.990494	0.945779	0.854167	1.04722	0.94735	0.900412	0.996735	0.961957	0.907412	1.01978	0.921762	0.85731	0.991058	0.948827	0.891226	1.01015	0.943035	0.882755	1.00743	0.944673	0.882148	1.01163	0.946872	0.891057	1.00618	0.921241	0.851821	0.996318	0.970847	0.869104	1.0845	0.953989	0.893032	1.01911	0.911468	0.781161	1.06351	0.953599	0.906651	1.00298	1.02089	0.89523	1.1642	0.92151	0.800716	1.06053	0.974315	0.806261	1.1774	0.811517	0.698762	0.942468	0.992251	0.862189	1.14193	1.01994	0.895031	1.16228	1.00988	0.903999	1.12815	0.857174	0.744498	0.986903	0.888005	0.779614	1.01147
9.0%	0.948573	0.907131	0.991908	0.971028	0.909974	1.03618	0.929321	0.87385	0.988313	0.968153	0.887256	1.05643	0.941687	0.893965	0.991957	1.00393	0.826559	1.21935	0.960651	0.743848	1.24064	0.946108	0.902469	0.991857	0.948644	0.858134	1.0487	0.950057	0.903783	0.9987	0.962697	0.909067	1.01949	0.927078	0.863238	0.99564	0.951311	0.894534	1.01169	0.945836	0.886357	1.00931	0.946377	0.884769	1.01227	0.950358	0.895269	1.00884	0.925615	0.857001	0.999722	0.968424	0.868651	1.07966	0.956645	0.896524	1.0208	0.911201	0.782561	1.06099	0.95579	0.90955	1.00438	1.01638	0.893042	1.15675	0.920541	0.801972	1.05664	0.978291	0.812158	1.17841	0.809418	0.698625	0.937783	0.998299	0.869064	1.14675	1.02478	0.901029	1.16552	1.01647	0.911675	1.13332	0.861369	0.750109	0.989132	0.892483	0.785578	1.01394
10.0%	0.951025	0.910117	0.993772	0.974438	0.914092	1.03877	0.93093	0.876226	0.98905	0.97176	0.891814	1.05887	0.94375	0.896653	0.993321	1.01053	0.83464	1.22348	0.969038	0.753466	1.24629	0.948041	0.904984	0.993148	0.951233	0.861765	1.04999	0.952519	0.906848	1.00049	0.963433	0.910622	1.01931	0.931865	0.868611	0.999726	0.953586	0.897558	1.01311	0.948385	0.889642	1.01101	0.948009	0.887235	1.01295	0.953473	0.899052	1.01119	0.929584	0.861715	1.0028	0.966472	0.868446	1.07556	0.95905	0.899694	1.02232	0.91139	0.784235	1.05916	0.957783	0.912186	1.00566	1.01252	0.891336	1.15018	0.919981	0.803381	1.0535	0.981816	0.817475	1.1792	0.808364	0.699126	0.934669	1.00313	0.874735	1.15037	1.02911	0.906585	1.1682	1.02177	0.918004	1.13727	0.865327	0.755257	0.991439	0.896372	0.790677	1.0162
11.0%	0.953296	0.912915	0.995464	0.977436	0.917805	1.04094	0.932561	0.878597	0.989839	0.974936	0.895947	1.06089	0.945716	0.899232	0.994603	1.0161	0.841797	1.22649	0.976529	0.762302	1.25096	0.949876	0.907388	0.994352	0.953611	0.865201	1.05106	0.954793	0.909713	1.00211	0.964173	0.912148	1.01916	0.936241	0.873599	1.00337	0.955704	0.900408	1.0144	0.95074	0.89273	1.01252	0.949595	0.889635	1.0136	0.956299	0.902542	1.01326	0.933243	0.866121	1.00557	0.964901	0.868522	1.07197	0.961262	0.902663	1.02366	0.911965	0.786248	1.05778	0.959625	0.914656	1.0068	1.00939	0.890159	1.14459	0.919794	0.804895	1.05109	0.984909	0.822352	1.1796	0.808006	0.70016	0.932464	1.00744	0.880036	1.15329	1.03274	0.911501	1.1701	1.02607	0.923354	1.14021	0.869174	0.760254	0.993697	0.89993	0.795345	1.01827
12.0%	0.955442	0.915605	0.997013	0.98012	0.921247	1.04275	0.934228	0.881016	0.990654	0.977787	0.899803	1.06253	0.947625	0.901772	0.99581	1.02085	0.84833	1.22846	0.983338	0.770666	1.2547	0.951649	0.909748	0.995479	0.95584	0.86855	1.0519	0.956936	0.912465	1.00357	0.964925	0.913692	1.01903	0.94032	0.878347	1.00666	0.957714	0.90317	1.01555	0.95296	0.895712	1.01387	0.951162	0.892036	1.01421	0.958915	0.90585	1.01509	0.936684	0.87035	1.00807	0.963633	0.86888	1.06872	0.963337	0.905522	1.02484	0.912868	0.788625	1.05669	0.961362	0.917035	1.00783	1.00659	0.889332	1.1393	0.91988	0.806628	1.04903	0.987534	0.826771	1.17956	0.808192	0.70165	0.930912	1.01146	0.885295	1.15562	1.03573	0.915855	1.17129	1.02963	0.928027	1.14235	0.87301	0.765297	0.995883	0.90323	0.799716	1.02014
13.0%	0.957453	0.91818	0.998405	0.982502	0.92443	1.04422	0.935904	0.88346	0.991461	0.980322	0.903397	1.0638	0.94946	0.904258	0.996921	1.02486	0.854294	1.22947	0.989461	0.778572	1.25747	0.953346	0.912051	0.996511	0.957912	0.871806	1.05252	0.958939	0.915098	1.00488	0.96568	0.915248	1.01889	0.944089	0.882843	1.00958	0.959606	0.905838	1.01657	0.955037	0.898584	1.01504	0.95269	0.894422	1.01476	0.961317	0.908977	1.01667	0.939891	0.874391	1.0103	0.962639	0.869502	1.06575	0.965268	0.908268	1.02585	0.914032	0.791312	1.05578	0.962987	0.919321	1.00873	1.00391	0.88881	1.13391	0.920197	0.808558	1.04725	0.989841	0.830988	1.17906	0.808857	0.703626	0.929825	1.01514	0.890484	1.15724	1.03817	0.919716	1.17187	1.03264	0.932263	1.14383	0.876753	0.770308	0.997908	0.90659	0.80423	1.02198
14.0%	0.959337	0.920652	0.999648	0.984616	0.92739	1.04537	0.937575	0.885922	0.99224	0.982579	0.906766	1.06473	0.95122	0.906694	0.997932	1.0282	0.859784	1.22961	0.994958	0.786086	1.25933	0.95497	0.914303	0.997446	0.95984	0.874982	1.05293	0.960812	0.917626	1.00603	0.966432	0.916819	1.01873	0.947572	0.887112	1.01215	0.961386	0.908422	1.01744	0.956981	0.901358	1.01604	0.954177	0.896794	1.01523	0.963524	0.911944	1.01802	0.942882	0.878265	1.01225	0.96188	0.870363	1.06302	0.967065	0.910914	1.02668	0.9154	0.794267	1.05501	0.964509	0.921525	1.0095	1.00153	0.88864	1.12876	0.920735	0.810783	1.0456	0.991913	0.83518	1.17806	0.810016	0.706169	0.929134	1.01825	0.895302	1.15808	1.04018	0.923246	1.17193	1.0352	0.936149	1.14472	0.880472	0.775394	0.99979	0.910043	0.808959	1.02376
15.0%	0.961111	0.923039	1.00075	0.986499	0.930164	1.04625	0.939239	0.888403	0.992984	0.984594	0.909952	1.06536	0.952913	0.909091	0.998847	1.03098	0.864889	1.22897	0.999903	0.793283	1.26034	0.956528	0.916513	0.99829	0.961643	0.878097	1.05314	0.962572	0.920067	1.00704	0.967182	0.918407	1.01855	0.950804	0.891187	1.01441	0.963066	0.910941	1.01818	0.958809	0.904054	1.01688	0.955624	0.89916	1.01563	0.965564	0.91478	1.01917	0.945683	0.881999	1.01396	0.961324	0.871443	1.06047	0.968744	0.913479	1.02735	0.916934	0.797459	1.05431	0.965942	0.923663	1.01016	0.999372	0.8888	1.1237	0.921474	0.813275	1.04407	0.993649	0.83913	1.17662	0.811688	0.709322	0.928827	1.02087	0.899803	1.15822	1.0419	0.926621	1.17151	1.03735	0.939756	1.14508	0.884076	0.780435	1.00148	0.913505	0.813811	1.02541
16.0%	0.962789	0.925356	1.00174	0.988185	0.932787	1.04687	0.940895	0.890906	0.993689	0.986403	0.91299	1.06572	0.954548	0.911458	0.999675	1.03328	0.869688	1.22765	1.00436	0.80023	1.26057	0.958029	0.918693	0.999049	0.963339	0.88117	1.05317	0.964232	0.922438	1.00792	0.96793	0.920019	1.01834	0.953819	0.8951	1.01639	0.964662	0.913408	1.01879	0.960536	0.906689	1.01758	0.957037	0.901527	1.01597	0.967457	0.917508	1.02013	0.948319	0.88562	1.01546	0.96094	0.872721	1.05808	0.970322	0.915981	1.02789	0.918603	0.800866	1.05365	0.967298	0.92575	1.01071	0.997516	0.88925	1.11896	0.922389	0.816006	1.04264	0.995148	0.843017	1.17473	0.813838	0.713034	0.928892	1.02291	0.903727	1.1578	1.04335	0.929949	1.17058	1.03916	0.943143	1.14495	0.887647	0.785546	1.00302	0.916955	0.818769	1.02691
17.0%	0.964406	0.927648	1.00262	0.98972	0.935318	1.04729	0.942567	0.893469	0.994363	0.988054	0.915947	1.06584	0.956154	0.913837	1.00043	1.03519	0.874298	1.2257	1.00844	0.807068	1.26007	0.9595	0.92088	0.99974	0.964962	0.884256	1.05303	0.965829	0.924785	1.00869	0.968688	0.921679	1.01809	0.956679	0.89893	1.01814	0.966202	0.915869	1.0193	0.962199	0.909313	1.01816	0.958439	0.903932	1.01623	0.969249	0.920185	1.02093	0.950845	0.889199	1.01676	0.960705	0.874205	1.05576	0.971831	0.918467	1.02829	0.920412	0.804521	1.053	0.968604	0.927826	1.01117	0.995851	0.889976	1.11432	0.923486	0.819035	1.04126	0.996417	0.846822	1.17244	0.816502	0.717391	0.929306	1.02457	0.907333	1.15696	1.04449	0.933083	1.1692	1.04067	0.94639	1.14434	0.891344	0.790962	1.00447	0.920312	0.823726	1.02822
18.0%	0.965974	0.929932	1.00341	0.991124	0.937782	1.0475	0.944261	0.896103	0.995006	0.989568	0.918851	1.06573	0.957741	0.916243	1.00112	1.03675	0.878776	1.22313	1.01219	0.813856	1.25886	0.960952	0.923088	1.00037	0.966529	0.887377	1.05274	0.967374	0.927126	1.00937	0.969458	0.923398	1.01782	0.959412	0.902705	1.01968	0.967701	0.918343	1.01971	0.963811	0.911944	1.01863	0.959836	0.906391	1.01643	0.970955	0.922833	1.02159	0.953282	0.892761	1.01791	0.960605	0.875892	1.05351	0.973283	0.920957	1.02858	0.922354	0.808431	1.05233	0.969872	0.929907	1.01156	0.994335	0.890987	1.10967	0.924691	0.822191	1.03997	0.997501	0.850627	1.16973	0.819396	0.721961	0.929981	1.02591	0.910634	1.15579	1.04533	0.935984	1.16745	1.04185	0.949412	1.1433	0.89497	0.796396	1.00575	0.923617	0.828741	1.02935
19.0%	0.967481	0.932187	1.00411	0.992394	0.940163	1.04753	0.945957	0.89878	0.99561	0.990942	0.921681	1.06541	0.959294	0.918651	1.00174	1.03798	0.883098	1.22002	1.01558	0.820537	1.25699	0.96237	0.925296	1.00093	0.968027	0.890503	1.0523	0.968857	0.929439	1.00995	0.970233	0.925156	1.01751	0.961997	0.906393	1.02101	0.969145	0.920804	1.02002	0.96536	0.914559	1.01898	0.961216	0.908876	1.01657	0.972566	0.92543	1.0221	0.955611	0.896275	1.01888	0.960631	0.877757	1.05133	0.974669	0.923426	1.02876	0.924393	0.812541	1.05164	0.971093	0.931973	1.01186	0.993015	0.892228	1.10519	0.926089	0.82572	1.03866	0.998395	0.854357	1.16672	0.822431	0.72665	0.930837	1.02707	0.913897	1.15425	1.04593	0.938768	1.16532	1.04276	0.952265	1.14185	0.898446	0.80172	1.00684	0.926808	0.833718	1.03029
20.0%	0.968926	0.934407	1.00472	0.993537	0.942462	1.04738	0.947646	0.901484	0.996172	0.992184	0.924436	1.0649	0.960809	0.921051	1.00228	1.0389	0.887268	1.21644	1.01863	0.827097	1.25452	0.963751	0.927494	1.00143	0.969457	0.893622	1.05173	0.970275	0.931719	1.01043	0.97101	0.926946	1.01717	0.964435	0.909986	1.02214	0.970531	0.923246	1.02024	0.966845	0.91715	1.01923	0.962572	0.911376	1.01664	0.974083	0.927972	1.02249	0.957831	0.899731	1.01968	0.960771	0.879778	1.04922	0.975987	0.925867	1.02882	0.926507	0.816814	1.05093	0.972265	0.934019	1.01208	0.991903	0.893625	1.10099	0.927589	0.829407	1.03739	0.999145	0.858126	1.16334	0.825619	0.731504	0.931843	1.0281	0.917357	1.15221	1.04631	0.941546	1.16273	1.04343	0.95507	1.13996	0.901838	0.807022	1.00779	0.929927	0.838715	1.03106
21.0%	0.970332	0.936625	1.00525	0.994579	0.944715	1.04707	0.94935	0.904249	0.9967	0.99332	0.927161	1.0642	0.962307	0.923476	1.00277	1.03955	0.891362	1.21238	1.02139	0.833635	1.25144	0.965116	0.929713	1.00187	0.970842	0.896778	1.05102	0.971652	0.933998	1.01082	0.971798	0.928788	1.0168	0.966767	0.913538	1.0231	0.971883	0.925702	1.02037	0.96829	0.919754	1.01939	0.963923	0.913924	1.01666	0.975534	0.930497	1.02275	0.959978	0.903181	1.02035	0.961017	0.881974	1.04714	0.97726	0.928315	1.02878	0.928711	0.821296	1.05018	0.973408	0.936074	1.01223	0.990925	0.895216	1.09687	0.929113	0.833088	1.03621	0.999759	0.861916	1.15965	0.829021	0.736632	0.932997	1.02891	0.920706	1.14983	1.04647	0.944311	1.15969	1.04383	0.957621	1.13779	0.905151	0.812301	1.00861	0.932902	0.843612	1.03164
22.0%	0.971682	0.93881	1.0057	0.995514	0.946899	1.04663	0.951043	0.907034	0.997186	0.994343	0.929822	1.06334	0.963769	0.925893	1.00319	1.03996	0.895336	1.20794	1.02385	0.840065	1.24784	0.966447	0.931923	1.00225	0.972167	0.899928	1.0502	0.972973	0.936248	1.01114	0.972586	0.930658	1.0164	0.968968	0.917005	1.02388	0.973184	0.92814	1.02041	0.969678	0.922336	1.01945	0.96525	0.916481	1.01661	0.976902	0.932973	1.0229	0.962028	0.906578	1.02087	0.961359	0.884304	1.04513	0.978472	0.930739	1.02865	0.930965	0.82591	1.04938	0.974509	0.938112	1.01232	0.990058	0.89702	1.09275	0.930733	0.836949	1.03503	1.00023	0.865516	1.1559	0.832591	0.741977	0.934271	1.02948	0.923748	1.14732	1.04642	0.946862	1.15645	1.04401	0.96005	1.13531	0.908456	0.817666	1.00933	0.935749	0.848417	1.03207
23.0%	0.972975	0.940956	1.00608	0.996349	0.94901	1.04605	0.952716	0.909823	0.997632	0.995261	0.932413	1.06234	0.96519	0.928288	1.00356	1.04014	0.899185	1.20319	1.02601	0.846365	1.24378	0.96774	0.934112	1.00258	0.973431	0.903056	1.04929	0.974235	0.938458	1.01138	0.97337	0.932542	1.01599	0.971037	0.920375	1.02449	0.97443	0.930548	1.02038	0.971008	0.924885	1.01943	0.966549	0.919034	1.01652	0.978191	0.935394	1.02295	0.963979	0.909912	1.02126	0.961786	0.886745	1.04318	0.979623	0.933126	1.02844	0.933247	0.830619	1.04855	0.975565	0.940123	1.01234	0.989331	0.89894	1.08881	0.932417	0.840928	1.03386	1.00058	0.868985	1.15211	0.836428	0.747695	0.935691	1.02989	0.926657	1.14463	1.04619	0.949272	1.15301	1.044	0.962343	1.13258	0.911823	0.82323	1.00995	0.938489	0.853156	1.03236
24.0%	0.97423	0.94309	1.0064	0.997102	0.951078	1.04535	0.95439	0.912646	0.998043	0.996092	0.934971	1.06121	0.96659	0.930692	1.00387	1.04012	0.902969	1.19811	1.02791	0.852616	1.23925	0.969013	0.936308	1.00286	0.974654	0.906201	1.04828	0.975457	0.940659	1.01154	0.97416	0.934463	1.01554	0.973008	0.923694	1.02496	0.975642	0.932956	1.02028	0.9723	0.927434	1.01934	0.967835	0.921614	1.01638	0.97942	0.937792	1.0229	0.96586	0.913225	1.02153	0.962294	0.889318	1.04126	0.980731	0.935509	1.02814	0.935576	0.835469	1.04768	0.976594	0.942134	1.01231	0.988717	0.900991	1.08498	0.934179	0.845061	1.03269	1.00086	0.872575	1.14801	0.840495	0.753739	0.937237	1.03016	0.929603	1.1416	1.0458	0.951605	1.14932	1.04382	0.964433	1.12973	0.915242	0.828981	1.01048	0.941026	0.857647	1.03251
25.0%	0.975456	0.945225	1.00665	0.997783	0.953119	1.04454	0.956072	0.915518	0.998423	0.996847	0.937514	1.05994	0.967976	0.933117	1.00414	1.03992	0.906717	1.19269	1.02959	0.858854	1.23426	0.970274	0.938523	1.0031	0.975845	0.909381	1.04717	0.976649	0.942862	1.01165	0.974961	0.936429	1.01508	0.974897	0.926983	1.02529	0.976826	0.935378	1.02011	0.973563	0.929997	1.01917	0.969117	0.924231	1.01618	0.9806	0.940182	1.02276	0.967686	0.916536	1.02169	0.962884	0.892032	1.03936	0.981804	0.9379	1.02776	0.937958	0.840477	1.04675	0.977602	0.944157	1.01223	0.988215	0.903114	1.08134	0.935978	0.849264	1.03155	1.00107	0.876111	1.14384	0.844517	0.759705	0.938796	1.0303	0.932553	1.13829	1.04526	0.953869	1.14541	1.04348	0.966442	1.12667	0.918802	0.835074	1.01093	0.943495	0.862115	1.03256
26.0%	0.976633	0.947324	1.00685	0.998385	0.9551	1.04363	0.957733	0.918385	0.998766	0.99752	0.939999	1.05856	0.969327	0.935521	1.00435	1.03955	0.910369	1.18707	1.03101	0.864972	1.22891	0.971502	0.940717	1.00329	0.976986	0.912538	1.04599	0.977792	0.945031	1.01169	0.975758	0.938405	1.0146	0.976674	0.930187	1.02548	0.977965	0.937772	1.01988	0.974778	0.93253	1.01894	0.970371	0.92684	1.01595	0.981715	0.942524	1.02254	0.969428	0.91979	1.02174	0.963538	0.89483	1.03752	0.982825	0.940257	1.02732	0.940345	0.845545	1.04578	0.978575	0.946157	1.0121	0.987794	0.905396	1.07769	0.937786	0.853473	1.03043	1.0012	0.879626	1.13958	0.848732	0.765955	0.940454	1.03029	0.935532	1.13465	1.04458	0.956079	1.14126	1.04301	0.968348	1.12344	0.92243	0.841391	1.01127	0.946062	0.866863	1.0325
27.0%	0.977779	0.949413	1.00699	0.998923	0.957049	1.04263	0.959391	0.92128	0.999079	0.998125	0.942459	1.05708	0.970658	0.93793	1.00453	1.03904	0.913977	1.18121	1.03221	0.871044	1.22319	0.972712	0.942917	1.00345	0.978094	0.91571	1.04473	0.978903	0.947191	1.01168	0.97656	0.940413	1.0141	0.978368	0.933346	1.02556	0.979074	0.940166	1.01959	0.975961	0.935064	1.01865	0.971614	0.929469	1.01567	0.982782	0.944848	1.02224	0.971111	0.923026	1.0217	0.964261	0.897741	1.03571	0.983809	0.94261	1.02681	0.94276	0.850723	1.04475	0.979525	0.948157	1.01193	0.987465	0.907735	1.0742	0.939586	0.857655	1.02934	1.00128	0.883183	1.13517	0.853261	0.772672	0.942255	1.03015	0.93847	1.13078	1.04378	0.958179	1.13703	1.04241	0.970186	1.12002	0.926015	0.847741	1.01152	0.948839	0.872124	1.0323
28.0%	0.97892	0.951539	1.00709	0.99941	0.95901	1.04151	0.961085	0.924267	0.999369	0.998677	0.944951	1.05546	0.972001	0.9404	1.00466	1.03836	0.917625	1.17499	1.03321	0.877203	1.21697	0.973934	0.945171	1.00357	0.979195	0.918968	1.04337	0.980006	0.949392	1.01161	0.977387	0.942497	1.01357	0.980017	0.936531	1.02552	0.980178	0.942613	1.01924	0.977142	0.937656	1.01829	0.972873	0.932177	1.01535	0.983827	0.947207	1.02186	0.972775	0.926317	1.02156	0.965066	0.900826	1.03389	0.98478	0.94501	1.02622	0.94525	0.856124	1.04366	0.980476	0.950203	1.01171	0.987221	0.910075	1.07091	0.94148	0.862052	1.02823	1.00131	0.886852	1.13055	0.858147	0.779926	0.944214	1.02988	0.941364	1.12672	1.04285	0.960288	1.1325	1.04164	0.972076	1.11618	0.929662	0.854306	1.01167	0.951585	0.877452	1.03198
29.0%	0.980041	0.953674	1.00714	0.999843	0.960958	1.0403	0.962789	0.927304	0.999632	0.999171	0.947442	1.05372	0.973337	0.942897	1.00476	1.03755	0.921268	1.1685	1.03401	0.883366	1.21035	0.97515	0.947451	1.00366	0.980275	0.92227	1.04193	0.981089	0.951604	1.01149	0.978228	0.94463	1.01302	0.981599	0.939699	1.02537	0.981262	0.945081	1.01883	0.978303	0.940271	1.01787	0.974131	0.934927	1.01498	0.984836	0.949569	1.02141	0.974398	0.929619	1.02133	0.965943	0.904046	1.03208	0.985725	0.947426	1.02557	0.94778	0.861671	1.04249	0.981415	0.952269	1.01145	0.987042	0.912522	1.06765	0.943446	0.866613	1.02709	1.0013	0.890455	1.12595	0.863112	0.787307	0.946217	1.02948	0.944296	1.12234	1.04178	0.962376	1.12774	1.04069	0.973965	1.11199	0.933276	0.860914	1.01172	0.954314	0.882878	1.03153
30.0%	0.981181	0.955893	1.00714	1.00023	0.962962	1.03895	0.964564	0.930499	0.999876	0.999624	0.95002	1.05182	0.974713	0.945508	1.00482	1.03656	0.925035	1.16154	1.03462	0.88974	1.20308	0.976402	0.949834	1.00371	0.981372	0.92573	1.04036	0.982187	0.953905	1.01131	0.979113	0.946887	1.01243	0.983167	0.942959	1.02509	0.982365	0.947656	1.01834	0.979487	0.943002	1.01738	0.975432	0.937815	1.01456	0.985844	0.952018	1.02087	0.976034	0.933047	1.021	0.966924	0.907517	1.03022	0.986674	0.949941	1.02483	0.950432	0.86756	1.04122	0.982374	0.954426	1.01114	0.986923	0.915167	1.06431	0.945464	0.871293	1.02595	1.00125	0.894133	1.1212	0.868242	0.794949	0.948293	1.02892	0.947353	1.11751	1.04054	0.964528	1.12255	1.0396	0.975806	1.10756	0.936778	0.867413	1.01169	0.956968	0.888281	1.03097
31.0%	0.98231	0.958138	1.00709	1.00058	0.964969	1.0375	0.966364	0.933772	1.00009	1.00002	0.952618	1.04979	0.976092	0.948167	1.00484	1.03543	0.928831	1.15427	1.035	0.896157	1.19535	0.97766	0.952262	1.00374	0.982457	0.929262	1.0387	0.983273	0.956236	1.01107	0.98002	0.949214	1.01182	0.984678	0.946225	1.02469	0.983456	0.950272	1.0178	0.980662	0.945779	1.01683	0.976742	0.94077	1.01409	0.986825	0.95449	1.02025	0.97764	0.936514	1.02057	0.967988	0.911155	1.02837	0.987604	0.952492	1.02401	0.953137	0.873642	1.03987	0.983331	0.956622	1.01079	0.98687	0.918021	1.06088	0.947573	0.876187	1.02477	1.00116	0.897984	1.1162	0.873574	0.802911	0.950456	1.02822	0.950441	1.11236	1.03916	0.966679	1.11707	1.03835	0.97761	1.10287	0.940211	0.873876	1.01158	0.959609	0.893785	1.03028
32.0%	0.983437	0.960429	1.007	1.00087	0.966998	1.03593	0.968203	0.937148	1.00029	1.00037	0.955259	1.04762	0.977487	0.950897	1.00482	1.03415	0.932691	1.14666	1.03516	0.902666	1.1871	0.978932	0.954754	1.00372	0.98354	0.932897	1.03693	0.984355	0.958616	1.01079	0.980958	0.951631	1.01119	0.986142	0.949523	1.02417	0.984544	0.95295	1.01719	0.981839	0.948626	1.01621	0.978072	0.943815	1.01357	0.987787	0.957007	1.01956	0.97923	0.940048	1.02004	0.969145	0.914995	1.0265	0.988521	0.955098	1.02311	0.955912	0.879966	1.03841	0.984293	0.958874	1.01039	0.986886	0.921088	1.05738	0.949725	0.881186	1.02359	1.00104	0.902134	1.11078	0.879312	0.811504	0.952786	1.02733	0.953698	1.10665	1.03772	0.968708	1.11165	1.03699	0.97934	1.09802	0.943629	0.880399	1.0114	0.962141	0.899187	1.0295
33.0%	0.984541	0.962721	1.00686	1.00111	0.969008	1.03428	0.970046	0.940563	1.00045	1.00067	0.957892	1.04535	0.97887	0.953643	1.00477	1.03276	0.936542	1.13886	1.03508	0.90913	1.17849	0.980196	0.957263	1.00368	0.984602	0.936562	1.0351	0.985413	0.960999	1.01045	0.981909	0.954091	1.01054	0.987529	0.952787	1.02354	0.985609	0.955638	1.01652	0.982995	0.951488	1.01555	0.979396	0.946889	1.01302	0.988712	0.95952	1.01879	0.980771	0.943578	1.01943	0.970372	0.91896	1.02466	0.989407	0.957709	1.02215	0.958697	0.886404	1.03689	0.985243	0.961139	1.00995	0.986974	0.924304	1.05389	0.951938	0.886331	1.0224	1.00087	0.906599	1.10495	0.885446	0.820721	0.955277	1.02627	0.957028	1.10053	1.0362	0.970692	1.10612	1.03552	0.980982	1.09309	0.94703	0.886973	1.01115	0.964749	0.904883	1.02858
34.0%	0.985622	0.965012	1.00667	1.0013	0.971001	1.03255	0.971889	0.944011	1.00059	1.00091	0.960516	1.043	0.980241	0.956402	1.00467	1.03125	0.940384	1.1309	1.03478	0.915541	1.16955	0.98145	0.959785	1.0036	0.985641	0.940256	1.03322	0.986447	0.963384	1.01006	0.982874	0.956592	1.00988	0.988842	0.956013	1.0228	0.98665	0.958334	1.0158	0.984131	0.954362	1.01483	0.980712	0.949991	1.01243	0.989602	0.962027	1.01797	0.982265	0.947104	1.01873	0.971667	0.923047	1.02285	0.990263	0.960321	1.02114	0.961485	0.892945	1.03529	0.986181	0.963416	1.00948	0.98714	0.927752	1.05033	0.954244	0.891699	1.02118	1.00068	0.911277	1.09885	0.891686	0.83013	0.957807	1.02512	0.960221	1.0944	1.03454	0.97268	1.10034	1.03396	0.982552	1.08806	0.950408	0.893586	1.01084	0.967356	0.910714	1.02752
35.0%	0.986668	0.967271	1.00645	1.00145	0.97295	1.03078	0.973709	0.947443	1.0007	1.0011	0.963097	1.04061	0.981582	0.959138	1.00455	1.02967	0.944168	1.1229	1.03425	0.921806	1.16042	0.982679	0.962287	1.0035	0.986648	0.943927	1.0313	0.987445	0.965737	1.00964	0.983839	0.959099	1.00922	0.990065	0.95916	1.02197	0.987655	0.961	1.01505	0.985234	0.95721	1.01408	0.982003	0.953076	1.01181	0.990447	0.964496	1.0171	0.983695	0.950576	1.01797	0.973012	0.927196	1.02109	0.991079	0.9629	1.02008	0.964233	0.899489	1.03364	0.987095	0.965674	1.00899	0.987387	0.931424	1.04671	0.956735	0.897506	1.01987	1.00047	0.91592	1.09283	0.897857	0.83947	0.960304	1.02391	0.963212	1.08843	1.03281	0.97463	1.09445	1.0323	0.984065	1.0829	0.953651	0.900014	1.01048	0.969851	0.916429	1.02639
36.0%	0.987696	0.969537	1.0062	1.00155	0.974891	1.02895	0.975534	0.950917	1.00079	1.00125	0.965678	1.03813	0.982916	0.961895	1.0044	1.02799	0.947961	1.11477	1.0335	0.928024	1.15097	0.983904	0.964809	1.00338	0.98764	0.947635	1.02933	0.988426	0.968099	1.00918	0.984822	0.961653	1.00855	0.991221	0.96228	1.02103	0.988641	0.96368	1.01425	0.986323	0.960079	1.01329	0.983292	0.956194	1.01116	0.991264	0.966968	1.01617	0.985085	0.954053	1.01713	0.974425	0.931471	1.01936	0.991869	0.965488	1.01897	0.966982	0.906141	1.03191	0.988004	0.967951	1.00847	0.987705	0.935156	1.04321	0.95929	0.903474	1.01855	1.00024	0.920888	1.08643	0.903992	0.848793	0.962781	1.02262	0.966123	1.08242	1.03095	0.976579	1.08836	1.03049	0.985563	1.07748	0.956958	0.906646	1.01006	0.972284	0.922133	1.02516
37.0%	0.98872	0.971835	1.0059	1.00162	0.976845	1.02702	0.977387	0.954472	1.00085	1.00136	0.96829	1.03555	0.984259	0.964705	1.00421	1.0262	0.951809	1.1064	1.03251	0.93426	1.14109	0.98514	0.967382	1.00322	0.98863	0.951424	1.02729	0.9894	0.970497	1.00867	0.985835	0.964284	1.00787	0.992323	0.965408	1.01999	0.98962	0.966405	1.01339	0.987413	0.963003	1.01244	0.984593	0.959382	1.01047	0.992063	0.969472	1.01518	0.986453	0.957575	1.0162	0.975925	0.935926	1.01763	0.992644	0.968114	1.0178	0.969758	0.912971	1.03008	0.988918	0.970274	1.00792	0.988082	0.938879	1.03986	0.962062	0.909961	1.01715	1	0.925958	1.07997	0.910402	0.858573	0.96536	1.02126	0.968962	1.07638	1.02893	0.978584	1.08187	1.0286	0.986997	1.07196	0.96023	0.913282	1.00959	0.974631	0.927766	1.02386
38.0%	0.989738	0.974162	1.00556	1.00165	0.978809	1.02502	0.979263	0.958099	1.00089	1.00142	0.970928	1.03287	0.985608	0.967562	1.00399	1.02431	0.955706	1.09783	1.03127	0.940486	1.13081	0.986385	0.97	1.00305	0.989617	0.955287	1.02518	0.990366	0.972926	1.00812	0.986877	0.966989	1.00717	0.993366	0.968533	1.01884	0.99059	0.969169	1.01248	0.988501	0.965976	1.01155	0.985903	0.962632	1.00974	0.992843	0.972003	1.01413	0.987795	0.961134	1.0152	0.977511	0.940552	1.01592	0.9934	0.970771	1.01656	0.972548	0.91996	1.02814	0.989836	0.972639	1.00734	0.98853	0.942736	1.03655	0.964853	0.916505	1.01575	0.999777	0.930898	1.07375	0.917042	0.868746	0.968022	1.01994	0.971531	1.07076	1.02678	0.980598	1.07513	1.02655	0.988416	1.06616	0.96332	0.919619	1.0091	0.977037	0.933678	1.02241
39.0%	0.990739	0.976492	1.00519	1.00164	0.980764	1.02295	0.981142	0.96176	1.00091	1.00145	0.973564	1.03013	0.986949	0.970435	1.00374	1.02234	0.959613	1.08916	1.02978	0.946626	1.12025	0.987626	0.972636	1.00285	0.990591	0.959183	1.02303	0.991314	0.97536	1.00753	0.987938	0.96974	1.00648	0.994339	0.971622	1.01759	0.99154	0.971941	1.01153	0.989578	0.968968	1.01063	0.987208	0.96591	1.00898	0.993597	0.974535	1.01303	0.989097	0.964691	1.01412	0.979168	0.945304	1.01425	0.99413	0.973432	1.01527	0.975317	0.927029	1.02612	0.99075	0.975021	1.00673	0.98909	0.947025	1.03302	0.967753	0.923318	1.01433	0.999563	0.935834	1.06763	0.924001	0.879458	0.9708	1.0186	0.973992	1.06525	1.02455	0.982572	1.06832	1.0244	0.989789	1.06021	0.966388	0.925976	1.00856	0.979233	0.939206	1.02097
40.0%	0.991711	0.978795	1.0048	1.00159	0.982685	1.02087	0.982999	0.965406	1.00091	1.00144	0.976166	1.02736	0.988265	0.973287	1.00347	1.02033	0.963483	1.08053	1.02808	0.95259	1.10955	0.988848	0.975255	1.00263	0.991542	0.96306	1.02087	0.992234	0.977768	1.00691	0.989007	0.9725	1.00579	0.995229	0.974634	1.01626	0.992459	0.974686	1.01055	0.990631	0.971939	1.00968	0.988492	0.969171	1.0082	0.994317	0.977035	1.0119	0.990343	0.9682	1.01299	0.980874	0.950117	1.01263	0.994824	0.97606	1.01395	0.978023	0.934077	1.02404	0.99165	0.97739	1.00612	0.989765	0.951684	1.02937	0.970592	0.930003	1.01295	0.999367	0.940765	1.06162	0.931081	0.890408	0.973613	1.01716	0.976483	1.05953	1.02226	0.984503	1.06146	1.02225	0.991048	1.05443	0.969436	0.932356	1.00799	0.981296	0.944518	1.01951
41.0%	0.992662	0.981086	1.00438	1.00152	0.984585	1.01874	0.984845	0.969058	1.00089	1.00139	0.978749	1.02456	0.989566	0.976135	1.00318	1.01827	0.967343	1.07189	1.02614	0.958409	1.09866	0.990059	0.977873	1.0024	0.992478	0.966943	1.01869	0.993132	0.980164	1.00627	0.990089	0.975287	1.00512	0.996046	0.977586	1.01485	0.993353	0.97742	1.00955	0.991667	0.974908	1.00871	0.989763	0.972434	1.0074	0.995009	0.97952	1.01074	0.991544	0.971682	1.01181	0.982638	0.955019	1.01106	0.99549	0.978672	1.0126	0.980676	0.941138	1.02187	0.992542	0.979762	1.00549	0.990518	0.956417	1.02583	0.97363	0.937172	1.01151	0.999187	0.945887	1.05549	0.938249	0.901547	0.976444	1.01562	0.97902	1.05359	1.01994	0.986369	1.05465	1.02014	0.992193	1.04888	0.972507	0.93885	1.00737	0.983455	0.950209	1.01786
42.0%	0.993569	0.983303	1.00394	1.00142	0.986414	1.01665	0.986631	0.972615	1.00085	1.00132	0.981246	1.0218	0.990816	0.978901	1.00288	1.01624	0.971089	1.06348	1.02403	0.963918	1.08789	0.991228	0.98042	1.00216	0.993375	0.970726	1.01655	0.993986	0.982485	1.00562	0.991157	0.978025	1.00447	0.996769	0.980401	1.01341	0.9942	0.980068	1.00854	0.992661	0.977795	1.00775	0.990986	0.975611	1.0066	0.995658	0.981923	1.00958	0.992669	0.975045	1.01061	0.984411	0.959873	1.00958	0.996109	0.981196	1.01125	0.983201	0.948011	1.0197	0.993404	0.982071	1.00487	0.991312	0.961034	1.02254	0.976649	0.944311	1.0101	0.999026	0.951487	1.04894	0.945656	0.913118	0.979354	1.01399	0.981573	1.04748	1.01765	0.988136	1.04804	1.01803	0.993262	1.04341	0.975593	0.94544	1.00671	0.985553	0.955877	1.01615
43.0%	0.994444	0.985476	1.00349	1.0013	0.9882	1.01457	0.98838	0.976122	1.00079	1.00122	0.983691	1.01906	0.992034	0.981621	1.00256	1.0142	0.974775	1.05522	1.02174	0.96919	1.07713	0.992371	0.982928	1.00191	0.994246	0.974456	1.01444	0.994809	0.984761	1.00496	0.992224	0.980746	1.00384	0.997414	0.983117	1.01192	0.995012	0.982665	1.00752	0.993629	0.980638	1.00679	0.99218	0.97874	1.0058	0.996275	0.984277	1.00842	0.993737	0.978331	1.00939	0.986211	0.964734	1.00817	0.996693	0.983667	1.00989	0.985628	0.954777	1.01748	0.994249	0.984349	1.00425	0.992191	0.965806	1.0193	0.979663	0.951451	1.00871	0.998903	0.957302	1.04231	0.952839	0.924397	0.982157	1.01234	0.984054	1.04143	1.01545	0.989769	1.0418	1.01589	0.994271	1.03797	0.97869	0.952121	1.006	0.987658	0.961715	1.0143
44.0%	0.995277	0.987576	1.00304	1.00116	0.989918	1.01253	0.990068	0.979529	1.00072	1.0011	0.98605	1.01638	0.993204	0.984258	1.00223	1.0122	0.978352	1.04721	1.0193	0.974151	1.06654	0.993474	0.985362	1.00165	0.995084	0.978083	1.01238	0.995592	0.986961	1.0043	0.993276	0.983412	1.00324	0.997976	0.9857	1.01041	0.995781	0.985175	1.0065	0.994558	0.983397	1.00584	0.993328	0.981778	1.00501	0.996854	0.98655	1.00727	0.994737	0.981498	1.00815	0.988012	0.96953	1.00685	0.997236	0.986049	1.00855	0.987921	0.961334	1.01524	0.995067	0.986565	1.00364	0.993136	0.970629	1.01617	0.982629	0.958494	1.00737	0.99883	0.963464	1.03549	0.960013	0.935719	0.984938	1.01065	0.986474	1.03542	1.01331	0.991307	1.03581	1.01376	0.995211	1.03264	0.981807	0.958914	1.00525	0.989758	0.967699	1.01232
45.0%	0.996083	0.989631	1.00258	1.001	0.991594	1.0105	0.991719	0.98288	1.00064	1.00096	0.988358	1.01372	0.994343	0.986845	1.0019	1.01021	0.98187	1.03937	1.0167	0.978867	1.05599	0.994553	0.987755	1.0014	0.995899	0.981654	1.01035	0.996347	0.989116	1.00363	0.994326	0.986058	1.00266	0.998468	0.988185	1.00886	0.996519	0.987631	1.00549	0.995463	0.98611	1.0049	0.994446	0.984765	1.00422	0.997406	0.988775	1.00611	0.995685	0.984588	1.00691	0.989834	0.974321	1.00559	0.997747	0.988375	1.00721	0.990109	0.967762	1.01297	0.995869	0.988747	1.00304	0.994152	0.975526	1.01313	0.985602	0.965566	1.00605	0.998824	0.969662	1.02886	0.966893	0.946634	0.987585	1.00896	0.988811	1.02951	1.01122	0.992765	1.03003	1.01162	0.996092	1.02739	0.984911	0.965748	1.00446	0.991732	0.973488	1.01032
46.0%	0.996885	0.991704	1.00209	1.00083	0.99328	1.00844	0.993382	0.986276	1.00054	1.0008	0.990685	1.01102	0.995486	0.989462	1.00155	1.00819	0.985439	1.03147	1.01385	0.983469	1.04517	0.99564	0.99018	1.00113	0.996719	0.985276	1.00829	0.997097	0.99129	1.00294	0.995408	0.988764	1.0021	0.998903	0.990648	1.00723	0.997246	0.990108	1.00444	0.996372	0.988859	1.00394	0.995568	0.987789	1.00341	0.997949	0.991018	1.00493	0.99661	0.987693	1.00561	0.991733	0.979249	1.00438	0.99824	0.990715	1.00582	0.992252	0.974246	1.01059	0.996682	0.990963	1.00244	0.995205	0.980352	1.01028	0.988597	0.972703	1.00475	0.99889	0.97568	1.02265	0.973459	0.957105	0.990093	1.0073	0.991015	1.02386	1.00912	0.994194	1.02427	1.00945	0.996928	1.02214	0.988028	0.972678	1.00362	0.99351	0.978855	1.00838
47.0%	0.997674	0.99377	1.00159	1.00064	0.994957	1.00636	0.995036	0.989676	1.00043	1.00062	0.993004	1.0083	0.996619	0.992078	1.00118	1.00616	0.98902	1.02359	1.01078	0.987888	1.0342	0.996724	0.992609	1.00086	0.997535	0.98891	1.00624	0.997835	0.993458	1.00223	0.99651	0.991501	1.00154	0.999274	0.993056	1.00553	0.997957	0.992577	1.00337	0.997276	0.991613	1.00297	0.996681	0.990816	1.00258	0.998477	0.993254	1.00373	0.997502	0.990779	1.00427	0.99369	0.984263	1.00321	0.998712	0.993042	1.00441	0.994317	0.980703	1.00812	0.997498	0.993188	1.00183	0.996277	0.985044	1.00764	0.991462	0.979544	1.00352	0.999031	0.981646	1.01672	0.979798	0.967264	0.992495	1.00562	0.993178	1.01823	1.00701	0.995586	1.01857	1.00719	0.997746	1.01672	0.991077	0.979529	1.00276	0.995258	0.984287	1.00635
48.0%	0.998455	0.995837	1.00108	1.00044	0.996631	1.00427	0.996688	0.993089	1.0003	1.00043	0.995323	1.00557	0.997747	0.9947	1.0008	1.00412	0.992629	1.01574	1.00746	0.99212	1.02304	0.997809	0.995049	1.00058	0.998351	0.992565	1.00417	0.998563	0.995627	1.00151	0.997639	0.994278	1.00101	0.999583	0.995414	1.00377	0.998651	0.995043	1.00227	0.998179	0.99438	1.00199	0.997789	0.993853	1.00174	0.998993	0.995491	1.00251	0.998363	0.993852	1.00289	0.995713	0.989377	1.00209	0.999161	0.99536	1.00298	0.996299	0.987141	1.00554	0.99832	0.995429	1.00122	0.997461	0.990003	1.00497	0.994298	0.986327	1.00233	0.999259	0.987748	1.01091	0.986366	0.977846	0.994961	1.00385	0.995399	1.01237	1.00474	0.997051	1.01249	1.00488	0.998525	1.01127	0.994007	0.986179	1.0019	0.996937	0.989672	1.00426
49.0%	0.999238	0.997935	1.00054	1.00022	0.99833	1.00212	0.99836	0.996567	1.00016	1.00022	0.99768	1.00277	0.998885	0.997369	1.0004	1.00204	0.996326	1.00779	1.00384	0.996207	1.01152	0.998913	0.997539	1.00029	0.999181	0.996301	1.00207	0.999292	0.997831	1.00075	0.998814	0.99714	1.00049	0.999828	0.997754	1.00191	0.999339	0.997543	1.00114	0.999096	0.997205	1.00099	0.998907	0.996947	1.00087	0.999506	0.997763	1.00125	0.999204	0.996959	1.00145	0.997837	0.994677	1.00101	0.999596	0.997704	1.00149	0.998218	0.993645	1.00281	0.999162	0.997723	1.0006	0.998699	0.994979	1.00243	0.997172	0.993212	1.00115	0.999584	0.993921	1.00528	0.993151	0.988837	0.997484	1.00195	0.997695	1.00623	1.00238	0.998538	1.00623	1.00248	0.999276	1.0057	0.996969	0.992973	1.00098	0.998506	0.994872	1.00215
50.0%	1	1	1	1	1	1	1	1	1	1	1	1	1	1	1	1	1	1	1	1	1	1	1	1	1	1	1	1	1	1	1	1	1	1	1	1	1	1	1	1	1	1	1	1	1	1	1	1	1	1	1	1	1	1	1	1	1	1	1	1	1	1	1	1	1	1	1	1	1	1	1	1	1	1	1	1	1	1	1	1	1	1	1	1	1	1	1	1	1	1
51.0%	1.00075	0.999449	1.00205	0.99977	0.997885	1.00166	1.00162	0.99983	1.00342	0.999771	0.997242	1.00231	1.0011	0.999587	1.00262	0.997987	0.992317	1.00369	0.995914	0.98837	1.00351	1.00108	0.999711	1.00245	1.00082	0.997948	1.0037	1.00069	0.999237	1.00215	1.00121	0.999539	1.00288	1.0001	0.998036	1.00217	1.00064	0.998848	1.00243	1.0009	0.999013	1.00279	1.00108	0.999123	1.00304	1.00048	0.998745	1.00222	1.00076	0.998518	1.003	1.00222	0.999061	1.00539	1.00038	0.998493	1.00227	1.00165	0.997078	1.00625	1.00084	0.999408	1.00228	1.0014	0.997618	1.00519	1.00284	0.998868	1.00682	1.0005	0.99514	1.00589	1.0069	1.0025	1.01131	0.99798	0.993656	1.00232	0.997487	0.993476	1.00151	0.997404	0.994118	1.0007	1.00305	0.998961	1.00716	1.00146	0.997731	1.00519
52.0%	1.00148	0.998891	1.00408	0.999536	0.995779	1.00331	1.00322	0.999646	1.00681	0.999535	0.994497	1.0046	1.00218	0.999165	1.00521	0.996009	0.98475	1.0074	0.991569	0.976635	1.00673	1.00216	0.999422	1.0049	1.00163	0.995916	1.00739	1.00137	0.998468	1.00429	1.00244	0.999109	1.00579	1.00013	0.996012	1.00425	1.00126	0.997684	1.00484	1.0018	0.998032	1.00557	1.00214	0.998238	1.00606	1.00095	0.997489	1.00443	1.00148	0.997009	1.00596	1.0045	0.998193	1.01085	1.00073	0.996972	1.0045	1.00316	0.994035	1.01237	1.00169	0.99883	1.00456	1.00281	0.995421	1.01026	1.00561	0.99778	1.0135	1.00114	0.990277	1.01212	1.01381	1.00497	1.02274	0.995987	0.987487	1.00456	0.994894	0.986804	1.00305	0.994741	0.988162	1.00136	1.00615	0.997845	1.01453	1.00293	0.995221	1.0107
53.0%	1.00221	0.998321	1.00612	0.999299	0.993668	1.00496	1.00481	0.999445	1.01021	0.999292	0.991744	1.0069	1.00326	0.99873	1.00782	0.994057	0.977239	1.01116	0.986909	0.96468	1.00965	1.00324	0.999132	1.00736	1.00246	0.993887	1.01111	1.00205	0.997686	1.00643	1.00372	0.99871	1.00875	1.00007	0.993909	1.00627	1.00185	0.996496	1.00724	1.0027	0.997051	1.00838	1.00319	0.997339	1.00908	1.00142	0.996221	1.00664	1.00216	0.99546	1.0089	1.00687	0.997392	1.01643	1.00106	0.995421	1.00673	1.00452	0.990831	1.0184	1.00256	0.998261	1.00687	1.00428	0.993346	1.01533	1.00843	0.99669	1.0203	1.00186	0.985845	1.01814	1.02057	1.00733	1.03398	0.993989	0.981376	1.00676	0.992305	0.980198	1.00456	0.991942	0.98198	1.00201	1.00921	0.996677	1.0219	1.00451	0.992227	1.01694
54.0%	1.00294	0.997736	1.00816	0.999061	0.991542	1.00664	1.00641	0.999223	1.01364	0.999045	0.988971	1.00922	1.00434	0.998281	1.01044	0.992131	0.969751	1.01503	0.98188	0.95242	1.01225	1.00433	0.99884	1.00985	1.0033	0.991852	1.01489	1.00272	0.996887	1.00858	1.00504	0.998344	1.01179	0.999936	0.991707	1.00823	1.00244	0.995277	1.00965	1.00361	0.996065	1.01122	1.00424	0.996418	1.01213	1.00188	0.994937	1.00887	1.00281	0.99386	1.01184	1.00934	0.996659	1.02218	1.00136	0.99383	1.00895	1.00572	0.987425	1.02436	1.00344	0.997701	1.00922	1.00581	0.991377	1.02045	1.01124	0.995615	1.02711	1.00272	0.981598	1.0243	1.02724	1.00961	1.04518	0.992101	0.975659	1.00882	0.989688	0.973566	1.00608	0.989105	0.97579	1.0026	1.01221	0.995455	1.02925	1.00606	0.988865	1.02355
55.0%	1.00366	0.997133	1.01024	0.998822	0.989389	1.00834	1.00801	0.998977	1.01712	0.998795	0.986161	1.01159	1.00543	0.997813	1.01311	0.990232	0.962254	1.01902	0.976411	0.939751	1.0145	1.00545	0.998545	1.01239	1.00417	0.989799	1.01875	1.00339	0.996065	1.01077	1.00643	0.998012	1.01493	0.999705	0.989385	1.01013	1.00301	0.994017	1.01208	1.00455	0.995071	1.01412	1.0053	0.995467	1.01522	1.00235	0.993628	1.01114	1.00343	0.992196	1.0148	1.01194	0.995998	1.02813	1.00164	0.992187	1.01118	1.00674	0.983765	1.03025	1.00437	0.997151	1.01163	1.00737	0.989546	1.02552	1.01418	0.994505	1.03423	1.00372	0.977588	1.03055	1.03375	1.01177	1.05621	0.99028	0.97019	1.01079	0.987082	0.967002	1.00758	0.986296	0.969727	1.00315	1.01519	0.994148	1.03667	1.0074	0.985441	1.02984
56.0%	1.00439	0.996516	1.01233	0.99859	0.987233	1.01008	1.00959	0.998704	1.0206	0.998546	0.983342	1.01399	1.00651	0.997327	1.01578	0.988395	0.954829	1.02314	0.970507	0.926752	1.01633	1.00657	0.998249	1.01496	1.00506	0.987749	1.02267	1.00406	0.995228	1.01296	1.00788	0.997725	1.01814	0.999371	0.986951	1.01195	1.00356	0.992723	1.01451	1.0055	0.994077	1.01706	1.00634	0.994493	1.01833	1.00281	0.992308	1.01343	1.00402	0.990477	1.01774	1.01465	0.995422	1.03426	1.00189	0.990502	1.0134	1.00753	0.979848	1.03598	1.00532	0.996618	1.01409	1.00908	0.987738	1.03088	1.01707	0.993419	1.04128	1.00483	0.973887	1.03677	1.04057	1.01395	1.06788	0.988397	0.964566	1.01282	0.984316	0.960059	1.00919	0.983436	0.963617	1.00366	1.01801	0.992796	1.04387	1.00848	0.982072	1.0356
57.0%	1.00512	0.995877	1.01444	0.998368	0.985056	1.01186	1.01118	0.998394	1.02413	0.998303	0.980491	1.01644	1.0076	0.996817	1.0185	0.986623	0.947418	1.02745	0.964053	0.913254	1.01768	1.00772	0.997949	1.01758	1.00598	0.98568	1.02669	1.00472	0.994366	1.01519	1.00942	0.997485	1.02149	0.998919	0.984368	1.01368	1.00409	0.99138	1.01696	1.00649	0.993078	1.02008	1.00738	0.993481	1.02148	1.00329	0.990964	1.01577	1.00456	0.988682	1.02069	1.01753	0.994936	1.04063	1.0021	0.988753	1.01563	1.00805	0.975587	1.04159	1.00631	0.9961	1.01662	1.01089	0.985998	1.03642	1.01994	0.992342	1.0483	1.00612	0.970367	1.0432	1.04766	1.01611	1.0802	0.986468	0.958822	1.01491	0.981712	0.95353	1.01073	0.980675	0.957768	1.00413	1.02076	0.991347	1.05105	1.00929	0.97894	1.04058
58.0%	1.00584	0.995225	1.01657	0.998165	0.982893	1.01367	1.01274	0.998046	1.02765	0.998075	0.977651	1.01893	1.00868	0.996286	1.02122	0.984969	0.940152	1.03192	0.957084	0.899408	1.01846	1.00888	0.99765	1.02023	1.00692	0.983623	1.03077	1.00539	0.99349	1.01742	1.01102	0.997304	1.02492	0.99834	0.981657	1.01531	1.00459	0.99	1.0194	1.00749	0.992087	1.02313	1.00841	0.992441	1.02463	1.00377	0.989615	1.01812	1.00505	0.986827	1.02361	1.02053	0.994555	1.04719	1.00228	0.986959	1.01784	1.00824	0.970987	1.04692	1.00734	0.995609	1.0192	1.01276	0.984391	1.04195	1.02269	0.991301	1.05506	1.00766	0.966923	1.05011	1.05481	1.01812	1.09282	0.98439	0.952628	1.01721	0.979264	0.94738	1.01222	0.978065	0.952273	1.00455	1.02327	0.989862	1.05781	1.00988	0.975927	1.04502
59.0%	1.00653	0.994584	1.01861	0.997996	0.980833	1.01546	1.01421	0.997664	1.03102	0.997876	0.974937	1.02135	1.0097	0.995752	1.02383	0.98352	0.933326	1.03641	0.949845	0.885732	1.0186	1.01	0.997361	1.02279	1.00786	0.981656	1.03476	1.00601	0.992633	1.01958	1.01263	0.997189	1.02831	0.99765	0.978914	1.01674	1.00504	0.988635	1.02172	1.00847	0.991144	1.0261	1.00937	0.991408	1.02765	1.00423	0.988316	1.0204	1.00547	0.984981	1.02639	1.02355	0.994294	1.05367	1.00241	0.985187	1.01994	1.00806	0.966188	1.05175	1.00836	0.995165	1.02174	1.01473	0.982858	1.04764	1.02549	0.990223	1.06201	1.00954	0.963529	1.05774	1.0615	1.01981	1.10489	0.982258	0.946224	1.01966	0.977069	0.94183	1.01363	0.975596	0.947095	1.00495	1.02558	0.988313	1.06425	1.01027	0.97314	1.04882
60.0%	1.00716	0.993969	1.02053	0.99787	0.978927	1.01718	1.01554	0.997255	1.03415	0.997717	0.972416	1.02368	1.01063	0.995224	1.02628	0.982321	0.927104	1.04083	0.942542	0.872571	1.01812	1.01105	0.997086	1.02521	1.00877	0.979821	1.03857	1.0066	0.991816	1.0216	1.01421	0.99714	1.03157	0.996872	0.976211	1.01797	1.00543	0.987315	1.02388	1.00941	0.99027	1.02892	1.01024	0.990404	1.03048	1.00467	0.987098	1.02256	1.00581	0.98319	1.02895	1.02651	0.994147	1.05992	1.00249	0.983478	1.02187	1.00752	0.961302	1.05595	1.00936	0.994778	1.02416	1.01679	0.981419	1.05343	1.0283	0.989106	1.06905	1.01176	0.960335	1.06595	1.06767	1.02111	1.11635	0.980301	0.940246	1.02206	0.974969	0.936464	1.01506	0.973199	0.942072	1.00535	1.02767	0.986686	1.07035	1.0105	0.970511	1.05214
61.0%	1.00776	0.993365	1.02236	0.997786	0.977136	1.01887	1.01676	0.996804	1.03711	0.997597	0.970035	1.02594	1.01151	0.994689	1.02861	0.981357	0.92135	1.04527	0.935061	0.85967	1.01706	1.01206	0.996817	1.02754	1.00966	0.978073	1.04227	1.00714	0.99102	1.02353	1.01579	0.997149	1.03477	0.995999	0.973495	1.01902	1.00577	0.986014	1.02593	1.01033	0.989443	1.03166	1.01104	0.989405	1.03316	1.00511	0.985934	1.02465	1.00608	0.981415	1.03136	1.02944	0.994097	1.06604	1.00253	0.981797	1.0237	1.0066	0.956227	1.05962	1.01035	0.994436	1.02653	1.0189	0.980077	1.05925	1.03121	0.98789	1.07642	1.01429	0.957491	1.07445	1.07292	1.02193	1.12645	0.97857	0.934804	1.02438	0.97301	0.931371	1.01651	0.970873	0.937185	1.00577	1.02953	0.984977	1.07609	1.0106	0.967731	1.05537
62.0%	1.00831	0.992778	1.02409	0.99775	0.975479	1.02053	1.01785	0.996312	1.03986	0.997522	0.967819	1.02814	1.0123	0.99415	1.03079	0.980645	0.916121	1.04971	0.927521	0.847189	1.01547	1.01301	0.996553	1.02975	1.01053	0.976424	1.04583	1.00765	0.990252	1.02535	1.01734	0.997208	1.03787	0.995047	0.9708	1.0199	1.00606	0.984742	1.02783	1.01121	0.988669	1.03427	1.01177	0.988417	1.03567	1.00552	0.984836	1.02665	1.00627	0.979677	1.03359	1.03231	0.994128	1.07196	1.00252	0.980162	1.02539	1.00532	0.951018	1.06271	1.01132	0.994139	1.0288	1.02098	0.978855	1.06491	1.03404	0.986609	1.08376	1.01699	0.955111	1.08288	1.07747	1.02231	1.1356	0.977073	0.929898	1.02664	0.971137	0.926374	1.01806	0.968609	0.93239	1.00623	1.03116	0.983157	1.08151	1.01054	0.964741	1.05852
63.0%	1.00883	0.9922	1.02574	0.997762	0.973938	1.02217	1.01883	0.995769	1.04242	0.997492	0.965744	1.03028	1.01304	0.993597	1.03285	0.980182	0.911356	1.05421	0.919895	0.835032	1.01338	1.01391	0.996286	1.03185	1.01138	0.974849	1.04929	1.00812	0.989503	1.02708	1.01887	0.997311	1.0409	0.994018	0.968105	1.02062	1.00629	0.983487	1.02963	1.01207	0.987935	1.03679	1.01241	0.987427	1.03803	1.00593	0.983791	1.02857	1.0064	0.977957	1.03568	1.03514	0.994222	1.07773	1.00247	0.978555	1.02698	1.00367	0.94563	1.06528	1.01228	0.993879	1.03102	1.02308	0.977696	1.07057	1.03676	0.985246	1.09096	1.02009	0.952993	1.09191	1.08147	1.02223	1.14415	0.975792	0.925444	1.02888	0.96942	0.921613	1.01971	0.966411	0.927668	1.00677	1.03258	0.981197	1.08665	1.01026	0.961175	1.06185
64.0%	1.0093	0.991627	1.02729	0.997825	0.972512	1.0238	1.01968	0.995172	1.0448	0.997511	0.96381	1.03239	1.0137	0.993028	1.03479	0.979972	0.907049	1.05876	0.912243	0.823241	1.01087	1.01476	0.996012	1.03386	1.01222	0.97334	1.05265	1.00855	0.988771	1.02873	1.02038	0.997446	1.04384	0.992922	0.965418	1.02121	1.00648	0.982246	1.03131	1.01289	0.987237	1.03921	1.01298	0.986432	1.04025	1.00633	0.982796	1.03043	1.00647	0.976256	1.03762	1.03789	0.994358	1.08333	1.00239	0.976977	1.02846	1.00169	0.940079	1.06734	1.01322	0.99365	1.03317	1.02513	0.976606	1.07607	1.03924	0.983808	1.09781	1.02356	0.951184	1.10144	1.08487	1.02163	1.15204	0.974686	0.921276	1.03119	0.967891	0.917135	1.02146	0.964369	0.923179	1.0074	1.03377	0.979075	1.09152	1.00969	0.957287	1.06497
65.0%	1.00974	0.99106	1.02877	0.997938	0.9712	1.02541	1.02042	0.994517	1.04699	0.997578	0.962015	1.03446	1.01428	0.99244	1.03661	0.980009	0.903189	1.06336	0.90464	0.811872	1.00801	1.01555	0.995727	1.03577	1.01303	0.971892	1.0559	1.00895	0.988055	1.03028	1.02185	0.997602	1.04669	0.991775	0.962755	1.02167	1.00661	0.981023	1.03287	1.01368	0.986569	1.04154	1.01347	0.98543	1.04231	1.00672	0.981851	1.03221	1.00648	0.974578	1.03943	1.04055	0.994516	1.08872	1.00227	0.975431	1.02984	0.999401	0.934397	1.06893	1.01413	0.993446	1.03524	1.02709	0.975577	1.08133	1.04149	0.982269	1.10428	1.02711	0.949773	1.11075	1.0875	1.0205	1.15889	0.97376	0.917382	1.0336	0.966577	0.912978	1.02332	0.962477	0.918874	1.00815	1.03472	0.9768	1.09608	1.00886	0.953291	1.06766
66.0%	1.01015	0.990474	1.03021	0.998106	0.96995	1.02708	1.02105	0.993774	1.04907	0.997697	0.960287	1.03657	1.01482	0.991807	1.03837	0.9803	0.899622	1.06821	0.896849	0.800529	1.00476	1.0163	0.995413	1.03763	1.01384	0.970438	1.05918	1.00932	0.987325	1.0318	1.02333	0.997775	1.04954	0.990544	0.960019	1.02204	1.00671	0.979766	1.03439	1.01446	0.985901	1.04385	1.0139	0.984378	1.04431	1.00711	0.980916	1.034	1.00644	0.972859	1.04118	1.04321	0.994679	1.0941	1.00211	0.973858	1.03118	0.996731	0.928379	1.07011	1.01505	0.993252	1.03732	1.02908	0.974516	1.08669	1.04358	0.980517	1.1107	1.03088	0.948628	1.12026	1.08944	1.01884	1.16494	0.973038	0.913866	1.03604	0.965476	0.909097	1.02535	0.960813	0.914896	1.00903	1.03544	0.974384	1.10033	1.00767	0.94895	1.07003
67.0%	1.01053	0.989864	1.03162	0.998333	0.968763	1.02881	1.02158	0.992934	1.05104	0.997872	0.958628	1.03872	1.0153	0.991121	1.04007	0.980852	0.89635	1.07332	0.888935	0.789268	1.00119	1.01702	0.995064	1.03946	1.01465	0.96897	1.06247	1.00967	0.986578	1.0333	1.02481	0.997953	1.05239	0.989239	0.957219	1.02233	1.00676	0.978476	1.03586	1.01523	0.985226	1.04615	1.01427	0.983271	1.04624	1.0075	0.979988	1.03578	1.00634	0.971097	1.04286	1.04583	0.994823	1.09945	1.00192	0.972257	1.03248	0.993693	0.922038	1.07092	1.01597	0.993062	1.0394	1.03107	0.973401	1.09216	1.04532	0.978674	1.11651	1.0351	0.947645	1.13063	1.09072	1.01664	1.1702	0.972478	0.910537	1.03863	0.964592	0.905445	1.0276	0.959326	0.911099	1.01011	1.03595	0.971768	1.10438	1.00622	0.944543	1.07193
68.0%	1.01089	0.989215	1.03303	0.998623	0.967614	1.03063	1.022	0.991973	1.05293	0.998108	0.957006	1.04098	1.01573	0.990365	1.04174	0.981688	0.893314	1.0788	0.880812	0.77793	0.997301	1.01771	0.994665	1.04128	1.01546	0.967449	1.06586	1.00999	0.985794	1.03479	1.0263	0.998125	1.05527	0.987845	0.954307	1.02256	1.00677	0.977123	1.03731	1.01599	0.984523	1.04847	1.01457	0.98208	1.04813	1.0079	0.979045	1.0376	1.00618	0.969257	1.04452	1.04845	0.994925	1.10485	1.00168	0.970597	1.03377	0.990243	0.915266	1.07136	1.01689	0.992862	1.04151	1.03304	0.972223	1.09766	1.04679	0.976692	1.12191	1.03977	0.94681	1.14185	1.09137	1.01377	1.17491	0.972069	0.907281	1.04148	0.963888	0.901712	1.03035	0.958055	0.907546	1.01137	1.03626	0.968923	1.10827	1.00445	0.939859	1.07348
69.0%	1.01122	0.988508	1.03446	0.998988	0.966485	1.03258	1.02231	0.990859	1.05477	0.998414	0.95539	1.04337	1.0161	0.989513	1.04341	0.982837	0.890463	1.08479	0.87241	0.76638	0.993109	1.01837	0.994198	1.04312	1.01629	0.965836	1.06939	1.0103	0.984955	1.0363	1.02782	0.998279	1.05824	0.986348	0.95124	1.02275	1.00673	0.975679	1.03878	1.01676	0.983769	1.05086	1.0148	0.980774	1.05002	1.00831	0.978068	1.03949	1.00597	0.967302	1.04619	1.05108	0.994955	1.11038	1.00141	0.968845	1.03508	0.986328	0.907949	1.07147	1.01784	0.992641	1.04369	1.03502	0.970927	1.10335	1.04806	0.97442	1.12726	1.04464	0.946115	1.15343	1.09135	1.01011	1.17911	0.971828	0.904246	1.04446	0.963462	0.898149	1.03352	0.956992	0.904204	1.01286	1.03637	0.965791	1.1121	1.00237	0.934915	1.0747
70.0%	1.01153	0.987742	1.03589	0.999425	0.965378	1.03467	1.02251	0.989587	1.05653	0.998789	0.953788	1.04591	1.01642	0.988563	1.04506	0.984303	0.887813	1.09128	0.863862	0.754757	0.988739	1.01899	0.993655	1.04496	1.01713	0.964125	1.07305	1.01058	0.98406	1.03782	1.02935	0.998395	1.06126	0.98477	0.948044	1.02292	1.00665	0.974148	1.04024	1.01752	0.98296	1.05329	1.01497	0.979352	1.05188	1.00873	0.977054	1.04144	1.0057	0.965241	1.04786	1.05368	0.994875	1.11597	1.0011	0.967011	1.0364	0.981993	0.900154	1.07127	1.0188	0.992386	1.04591	1.037	0.969492	1.10921	1.04913	0.971804	1.1326	1.04961	0.945512	1.16517	1.09058	1.00555	1.1828	0.971738	0.901249	1.04774	0.963337	0.894909	1.037	0.956126	0.901026	1.0146	1.03627	0.962361	1.11586	1.0002	0.930115	1.07557
71.0%	1.01181	0.986915	1.03733	0.999933	0.964293	1.03689	1.02259	0.988156	1.05821	0.999234	0.9522	1.04859	1.01667	0.987513	1.04668	0.986075	0.885354	1.09826	0.855289	0.743172	0.98432	1.01956	0.99303	1.0468	1.01796	0.962313	1.07683	1.01084	0.983106	1.03936	1.03086	0.998456	1.06431	0.983134	0.944745	1.02308	1.00653	0.972534	1.04171	1.01826	0.982087	1.05576	1.01506	0.977814	1.05372	1.00916	0.976003	1.04344	1.00538	0.963083	1.04954	1.05621	0.994656	1.12158	1.00076	0.965101	1.03774	0.977294	0.89195	1.0708	1.01975	0.99209	1.04817	1.03896	0.9679	1.11523	1.04994	0.968927	1.13773	1.05491	0.944921	1.17771	1.08907	1.00022	1.18582	0.971807	0.898217	1.05143	0.963491	0.891838	1.0409	0.955421	0.897812	1.01673	1.03599	0.95866	1.11955	0.998011	0.925497	1.07621
72.0%	1.01206	0.985999	1.03881	1.00052	0.963196	1.0393	1.02254	0.986521	1.05987	0.999756	0.950575	1.05148	1.01685	0.986327	1.04833	0.988195	0.882999	1.10592	0.846551	0.731382	0.979856	1.02009	0.992297	1.04867	1.0188	0.960338	1.08082	1.01107	0.982063	1.04094	1.03237	0.998444	1.06745	0.981415	0.941267	1.02327	1.00636	0.97079	1.04322	1.01899	0.981117	1.05833	1.01507	0.976112	1.05559	1.0096	0.97488	1.04555	1.00501	0.960767	1.05128	1.05871	0.994255	1.12735	1.00038	0.963065	1.03915	0.972152	0.883164	1.07011	1.0207	0.99173	1.05052	1.04092	0.966094	1.12154	1.05055	0.965648	1.14291	1.06019	0.944337	1.19025	1.08686	0.994101	1.18826	0.972056	0.895055	1.05568	0.963925	0.888874	1.04531	0.954928	0.894741	1.01916	1.03551	0.954623	1.12324	0.995897	0.921169	1.07669
73.0%	1.01229	0.984973	1.04036	1.0012	0.96206	1.04194	1.02236	0.984645	1.06152	1.00037	0.948878	1.05465	1.01698	0.984978	1.05002	0.990699	0.880687	1.11445	0.837597	0.719262	0.975401	1.02059	0.991433	1.05061	1.01966	0.958154	1.08511	1.01129	0.980907	1.04261	1.03391	0.998339	1.07074	0.979599	0.937564	1.02352	1.00614	0.968884	1.04482	1.01973	0.980021	1.06104	1.01501	0.97421	1.05752	1.01005	0.973658	1.04781	1.00457	0.958253	1.05313	1.0612	0.993627	1.13336	0.999963	0.960865	1.04065	0.966517	0.873688	1.06921	1.02168	0.991289	1.053	1.04291	0.964009	1.12827	1.05092	0.962014	1.14804	1.06577	0.943683	1.20365	1.08397	0.98723	1.19019	0.972506	0.891749	1.06058	0.964605	0.886082	1.05009	0.954635	0.891794	1.02191	1.03481	0.95008	1.1271	0.993713	0.916781	1.0771
74.0%	1.01249	0.983816	1.042	1.00198	0.960866	1.04486	1.02204	0.982495	1.06318	1.00107	0.94708	1.05815	1.01704	0.983441	1.05179	0.993616	0.878371	1.12398	0.828426	0.706752	0.971046	1.02105	0.990416	1.05264	1.02053	0.95572	1.08974	1.01148	0.979616	1.04438	1.03546	0.998114	1.07421	0.977686	0.933607	1.02385	1.00587	0.966787	1.04652	1.02046	0.978772	1.06393	1.01486	0.972075	1.05954	1.01053	0.972314	1.05025	1.00408	0.955508	1.05511	1.06365	0.99272	1.13966	0.999501	0.958475	1.04228	0.960371	0.863463	1.06815	1.02268	0.990745	1.05563	1.04486	0.961693	1.13522	1.05107	0.958001	1.15318	1.07173	0.942915	1.21814	1.08036	0.979419	1.1917	0.973182	0.888266	1.06622	0.965489	0.883454	1.05514	0.95453	0.888925	1.02498	1.03394	0.945269	1.13094	0.991308	0.912003	1.07751
75.0%	1.01267	0.982518	1.04374	1.00286	0.959601	1.04808	1.02159	0.980056	1.06488	1.00188	0.945166	1.06199	1.01703	0.981702	1.05363	0.996951	0.876011	1.13459	0.819106	0.693886	0.966922	1.02147	0.989231	1.05476	1.02142	0.953015	1.09473	1.01165	0.978179	1.04626	1.03702	0.997748	1.07784	0.975687	0.929397	1.02428	1.00555	0.964489	1.04835	1.0212	0.977353	1.067	1.01464	0.969693	1.06166	1.01103	0.970836	1.05289	1.00352	0.952522	1.05726	1.06607	0.991489	1.14625	0.998999	0.955886	1.04406	0.953742	0.852512	1.06699	1.02368	0.990082	1.05842	1.04676	0.959139	1.14238	1.05101	0.953512	1.15848	1.07816	0.941978	1.23403	1.07596	0.970546	1.19283	0.974115	0.88454	1.07276	0.966677	0.880655	1.0611	0.954599	0.886176	1.0283	1.03285	0.939883	1.13501	0.988969	0.907382	1.07789
76.0%	1.01282	0.981078	1.04558	1.00384	0.958257	1.05158	1.021	0.977334	1.06661	1.00277	0.943126	1.06618	1.01695	0.979763	1.05555	1.00068	0.873577	1.14628	0.809739	0.680752	0.963166	1.02184	0.987876	1.05698	1.0223	0.950036	1.10006	1.01179	0.976593	1.04826	1.03857	0.997223	1.08164	0.973624	0.924958	1.02485	1.00518	0.961996	1.05031	1.02192	0.975755	1.07026	1.01433	0.967065	1.0639	1.01154	0.969219	1.05572	1.00292	0.9493	1.05957	1.06841	0.989911	1.15313	0.998465	0.953105	1.04598	0.946711	0.840936	1.06579	1.02469	0.989291	1.06136	1.04874	0.956098	1.15036	1.05073	0.948521	1.16396	1.08499	0.940847	1.25122	1.07065	0.960329	1.19364	0.975334	0.880523	1.08035	0.968107	0.877821	1.06768	0.954833	0.883395	1.03205	1.03152	0.933881	1.13936	0.986526	0.902553	1.07831
77.0%	1.01293	0.979528	1.04748	1.00486	0.956848	1.05528	1.0203	0.974408	1.06835	1.00372	0.940996	1.07063	1.01681	0.977672	1.05751	1.00469	0.871079	1.1588	0.800554	0.667647	0.959918	1.02216	0.986383	1.05924	1.02314	0.94684	1.1056	1.01191	0.974898	1.05033	1.04008	0.996547	1.08552	0.971553	0.920402	1.02555	1.00479	0.959373	1.05236	1.0226	0.974006	1.07361	1.01394	0.964257	1.06619	1.01206	0.967499	1.05867	1.00227	0.945914	1.06199	1.07063	0.988026	1.16014	0.997917	0.950204	1.04803	0.939529	0.829098	1.06467	1.02568	0.98838	1.06438	1.05072	0.952603	1.15895	1.05026	0.943023	1.16968	1.09173	0.939608	1.26848	1.0645	0.948854	1.19423	0.976818	0.87629	1.08888	0.96971	0.87494	1.07475	0.955232	0.880555	1.03624	1.03003	0.92755	1.14384	0.983771	0.897091	1.07883
78.0%	1.01302	0.977878	1.04943	1.00591	0.955364	1.05914	1.01952	0.971308	1.07013	1.00472	0.938772	1.0753	1.01661	0.975443	1.05952	1.00896	0.868502	1.17213	0.791547	0.654578	0.957177	1.02243	0.984764	1.06154	1.02392	0.943431	1.11128	1.01201	0.973104	1.05248	1.04154	0.995729	1.08946	0.969476	0.915746	1.02636	1.00439	0.956642	1.05451	1.02323	0.972108	1.07705	1.0135	0.961285	1.06855	1.01257	0.965682	1.06174	1.00158	0.942376	1.06451	1.07275	0.985867	1.1673	0.997363	0.947199	1.05018	0.93228	0.817109	1.06369	1.02662	0.987353	1.06746	1.0526	0.948735	1.16784	1.04958	0.937007	1.17568	1.09882	0.938207	1.28692	1.05776	0.93655	1.19467	0.978506	0.871991	1.09803	0.971389	0.872053	1.08204	0.955787	0.877688	1.04083	1.02839	0.920782	1.14858	0.980724	0.891012	1.07947
79.0%	1.01308	0.976159	1.0514	1.00697	0.953822	1.06309	1.01868	0.968102	1.07191	1.00574	0.936491	1.08012	1.01636	0.973122	1.06153	1.0134	0.86588	1.18605	0.782814	0.641713	0.954939	1.02265	0.983056	1.06384	1.02461	0.939864	1.11699	1.0121	0.971247	1.05467	1.04294	0.994793	1.09342	0.967422	0.911065	1.02727	1.00398	0.953858	1.05674	1.02381	0.970092	1.0805	1.013	0.958205	1.07092	1.01308	0.963802	1.06487	1.00086	0.938741	1.06708	1.07477	0.983498	1.17451	0.996816	0.944149	1.05242	0.925117	0.805206	1.06289	1.02752	0.986231	1.07055	1.05434	0.944489	1.17697	1.04871	0.930413	1.18205	1.10624	0.936678	1.30651	1.05083	0.924039	1.19501	0.98043	0.86756	1.10799	0.973125	0.869106	1.08959	0.956487	0.874821	1.04578	1.02666	0.913748	1.15351	0.977243	0.884018	1.0803
80.0%	1.01311	0.974398	1.05337	1.00802	0.952241	1.06706	1.01781	0.964847	1.07369	1.00678	0.934186	1.085	1.01607	0.970745	1.06352	1.01796	0.863254	1.20039	0.7744	0.629167	0.953157	1.02282	0.981288	1.06612	1.02518	0.936188	1.12263	1.01217	0.969357	1.05687	1.04427	0.993766	1.09734	0.965406	0.906416	1.02823	1.00358	0.951067	1.059	1.02431	0.967988	1.08391	1.01245	0.955064	1.07329	1.01357	0.961891	1.06803	1.00009	0.935057	1.06966	1.07668	0.980985	1.18171	0.996284	0.941099	1.0547	0.918145	0.793561	1.06229	1.02837	0.985032	1.07361	1.05587	0.939925	1.18612	1.04762	0.923188	1.18882	1.11454	0.934961	1.32861	1.04368	0.911275	1.19533	0.982503	0.863225	1.11826	0.974955	0.865964	1.09766	0.95733	0.871964	1.05105	1.02489	0.90669	1.15851	0.973429	0.876314	1.08131
81.0%	1.01312	0.97258	1.05535	1.00905	0.950602	1.07108	1.0169	0.961517	1.07548	1.00783	0.931834	1.09002	1.01574	0.968292	1.06551	1.02271	0.860611	1.21534	0.766149	0.61675	0.951737	1.02295	0.979448	1.06839	1.02563	0.932359	1.12823	1.01223	0.967419	1.05911	1.04556	0.992649	1.10129	0.963394	0.901741	1.02926	1.0032	0.948246	1.06134	1.02475	0.965774	1.08733	1.01185	0.95183	1.07566	1.01406	0.959933	1.07125	0.999283	0.931281	1.07225	1.07853	0.978329	1.18899	0.995763	0.938021	1.05706	0.911289	0.782052	1.06188	1.02916	0.983749	1.07667	1.05712	0.935191	1.19496	1.04636	0.915706	1.19564	1.12361	0.933162	1.35292	1.03661	0.898737	1.19563	0.984618	0.859199	1.12835	0.976749	0.862793	1.10576	0.958314	0.869135	1.05664	1.02307	0.899396	1.16375	0.96969	0.868738	1.08237
82.0%	1.0131	0.970734	1.05731	1.01004	0.948926	1.0751	1.01597	0.958169	1.07726	1.00888	0.929475	1.09507	1.01537	0.965799	1.06748	1.0276	0.858007	1.23071	0.758123	0.604601	0.950627	1.02304	0.977567	1.07064	1.02593	0.928429	1.13368	1.01228	0.965468	1.06136	1.04679	0.991468	1.1052	0.961404	0.897102	1.03032	1.00283	0.945444	1.06371	1.02511	0.963481	1.09068	1.0112	0.948554	1.07799	1.01454	0.957961	1.07447	0.998422	0.927463	1.07481	1.08031	0.975594	1.19627	0.995262	0.934965	1.05945	0.90465	0.770849	1.06168	1.0299	0.982404	1.07969	1.05807	0.930304	1.20339	1.04496	0.908169	1.20235	1.13334	0.931429	1.37901	1.0297	0.886576	1.19593	0.986721	0.855562	1.13799	0.978531	0.859492	1.11406	0.959423	0.866393	1.06244	1.02123	0.89201	1.16917	0.966097	0.861461	1.08344
83.0%	1.01305	0.968868	1.05925	1.011	0.947218	1.07908	1.01503	0.954821	1.07904	1.00994	0.927123	1.10016	1.01495	0.963278	1.0694	1.03263	0.855476	1.24648	0.75029	0.592714	0.949759	1.02309	0.975655	1.07284	1.02608	0.924403	1.13893	1.01232	0.963513	1.06361	1.04797	0.990237	1.10907	0.959432	0.892506	1.03138	1.0025	0.942677	1.06611	1.02538	0.961116	1.09394	1.01051	0.945246	1.08028	1.01502	0.955987	1.07769	0.997505	0.923611	1.07731	1.08204	0.972814	1.20352	0.994784	0.931945	1.06186	0.898251	0.75999	1.06166	1.03057	0.981003	1.08264	1.05868	0.925277	1.21132	1.04346	0.900763	1.20876	1.14392	0.929916	1.40718	1.02292	0.874704	1.19625	0.988891	0.852168	1.14755	0.980227	0.856133	1.12231	0.960678	0.863713	1.06853	1.01944	0.884719	1.17467	0.962461	0.854129	1.08453
84.0%	1.01298	0.96696	1.06118	1.01192	0.945455	1.08306	1.01406	0.951438	1.08081	1.01102	0.924755	1.10533	1.01449	0.960697	1.07129	1.03791	0.853019	1.26289	0.742501	0.580905	0.94905	1.0231	0.973692	1.07502	1.02603	0.920219	1.14401	1.01236	0.961537	1.06588	1.04911	0.98895	1.11294	0.95744	0.887892	1.03244	1.00219	0.939922	1.06858	1.02556	0.958644	1.09714	1.00975	0.941864	1.08253	1.01549	0.953993	1.08094	0.996507	0.919669	1.07976	1.08375	0.969979	1.21086	0.994326	0.928931	1.06432	0.892021	0.749348	1.06186	1.03119	0.979529	1.08557	1.05891	0.920009	1.21877	1.0419	0.893708	1.21467	1.15423	0.928964	1.43412	1.01665	0.863778	1.19659	0.991186	0.848961	1.15724	0.981768	0.852795	1.13025	0.962146	0.861029	1.07514	1.01767	0.877411	1.18036	0.958746	0.846703	1.08562
85.0%	1.01286	0.965001	1.0631	1.0128	0.943624	1.08704	1.01307	0.948014	1.0826	1.01212	0.922371	1.11059	1.01396	0.958044	1.07315	1.04352	0.85067	1.28008	0.734672	0.569092	0.948428	1.02306	0.971669	1.07717	1.02575	0.915834	1.14886	1.0124	0.959537	1.06818	1.05023	0.987608	1.11683	0.955408	0.883233	1.03348	1.00192	0.937181	1.07112	1.02562	0.956042	1.10026	1.00891	0.938389	1.08473	1.01596	0.951977	1.08424	0.995402	0.91561	1.08215	1.08547	0.967102	1.21832	0.99389	0.92592	1.06685	0.88596	0.738909	1.06228	1.03174	0.977971	1.08846	1.05867	0.914561	1.22548	1.04033	0.887164	1.21994	1.16437	0.928684	1.45987	1.01047	0.853043	1.19696	0.993609	0.845993	1.16698	0.983137	0.849449	1.13787	0.963824	0.858445	1.08214	1.016	0.870236	1.18617	0.95503	0.83937	1.08663
86.0%	1.01271	0.962991	1.065	1.01361	0.941716	1.09099	1.01206	0.944556	1.08439	1.01324	0.919981	1.11596	1.01337	0.955312	1.07495	1.04952	0.848496	1.29816	0.726738	0.557233	0.947806	1.02297	0.969585	1.07929	1.02517	0.911207	1.15338	1.01244	0.957519	1.07052	1.05132	0.986216	1.12073	0.953317	0.878523	1.03448	1.00169	0.934473	1.07375	1.02554	0.95329	1.10326	1.00797	0.934812	1.08686	1.01644	0.949946	1.08758	0.994157	0.91141	1.08442	1.08721	0.964214	1.22591	0.993484	0.922928	1.06943	0.880112	0.728718	1.06296	1.03221	0.976321	1.09129	1.05788	0.909003	1.23114	1.03871	0.880977	1.22467	1.17378	0.929153	1.48282	1.00455	0.842764	1.19739	0.996287	0.843207	1.17716	0.984317	0.846007	1.14524	0.9657	0.856072	1.08937	1.01449	0.863412	1.192	0.951271	0.83208	1.08754
87.0%	1.01251	0.960982	1.0668	1.01431	0.93977	1.09476	1.01106	0.941173	1.08613	1.01437	0.917667	1.12126	1.0127	0.952569	1.07662	1.05586	0.846641	1.31677	0.718839	0.545599	0.947086	1.02281	0.967495	1.08128	1.0242	0.906411	1.15729	1.01248	0.95555	1.07281	1.05235	0.98482	1.12452	0.951202	0.873883	1.03536	1.00155	0.931899	1.07641	1.02527	0.950435	1.106	1.00694	0.93122	1.08881	1.01691	0.947968	1.09085	0.992765	0.907161	1.08645	1.08897	0.961435	1.23343	0.99313	0.920057	1.07201	0.8747	0.719119	1.06394	1.03256	0.97461	1.09396	1.0565	0.903512	1.23539	1.03704	0.875215	1.22879	1.18223	0.930298	1.50238	0.999101	0.833299	1.19789	0.999295	0.840695	1.18781	0.985199	0.842638	1.15188	0.967834	0.853948	1.09691	1.01318	0.856937	1.19792	0.947105	0.824197	1.08834
88.0%	1.01226	0.959064	1.06841	1.01484	0.937862	1.09813	1.01011	0.938034	1.08773	1.01544	0.915552	1.12623	1.01197	0.949937	1.07806	1.06235	0.845288	1.33514	0.711242	0.534649	0.946164	1.02258	0.965495	1.08304	1.02279	0.901606	1.16027	1.01253	0.953732	1.07496	1.05328	0.983496	1.12801	0.949137	0.869515	1.03605	1.00151	0.929608	1.07897	1.02479	0.947581	1.10828	1.00583	0.927766	1.09045	1.01735	0.946147	1.09391	0.991245	0.90303	1.08808	1.09069	0.95894	1.24054	0.992855	0.91746	1.07445	0.87004	0.710608	1.06524	1.03276	0.972906	1.09629	1.05445	0.898054	1.23808	1.03534	0.869946	1.23218	1.18997	0.932058	1.51924	0.994198	0.824712	1.19852	1.00249	0.838751	1.19819	0.98575	0.839193	1.1579	0.970236	0.852207	1.10461	1.01223	0.851231	1.20368	0.943031	0.816735	1.08886
89.0%	1.01196	0.957293	1.06975	1.01515	0.936032	1.10095	1.00926	0.935246	1.08913	1.01644	0.913713	1.13071	1.01119	0.947483	1.07918	1.06889	0.844568	1.3528	0.704066	0.524604	0.94492	1.02228	0.963641	1.08449	1.02089	0.896865	1.16207	1.01259	0.952129	1.07688	1.05407	0.982291	1.13109	0.947157	0.865531	1.03648	1.0016	0.927694	1.08139	1.02405	0.94478	1.10998	1.00465	0.924536	1.0917	1.01775	0.944545	1.09664	0.989597	0.899105	1.0892	1.09235	0.956849	1.24705	0.99268	0.915232	1.07668	0.866331	0.703475	1.06689	1.03277	0.971246	1.0982	1.05166	0.892645	1.239	1.03359	0.865201	1.23476	1.19714	0.934376	1.53379	0.990236	0.817621	1.19929	1.00582	0.837528	1.20792	0.985849	0.835716	1.16295	0.972851	0.851016	1.11213	1.01174	0.846571	1.20913	0.938985	0.809623	1.08902
90.0%	1.01159	0.955655	1.0708	1.01519	0.934243	1.10316	1.00851	0.93282	1.09035	1.01736	0.912162	1.13469	1.01033	0.945186	1.07996	1.07568	0.844624	1.36993	0.697155	0.515313	0.943164	1.02189	0.961921	1.0856	1.01833	0.892062	1.16247	1.01265	0.950752	1.07859	1.05472	0.98121	1.13375	0.945222	0.861901	1.0366	1.00185	0.926195	1.08368	1.023	0.941971	1.11099	1.00335	0.921498	1.09248	1.01812	0.943173	1.09903	0.987745	0.895323	1.08971	1.09401	0.955218	1.25297	0.992623	0.913398	1.07872	0.863691	0.6978	1.06902	1.03256	0.969597	1.09962	1.04767	0.886813	1.2377	1.03173	0.860918	1.23644	1.20368	0.937096	1.54609	0.987485	0.812415	1.20028	1.00936	0.837153	1.21699	0.985292	0.831992	1.16684	0.975914	0.850471	1.11986	1.01183	0.843308	1.21404	0.934557	0.802258	1.08867
91.0%	1.01113	0.954167	1.07149	1.01488	0.93247	1.10458	1.0079	0.930837	1.09133	1.01819	0.910959	1.13803	1.00935	0.943059	1.08029	1.08285	0.845704	1.38648	0.690444	0.506791	0.940651	1.02138	0.96035	1.08628	1.01485	0.887075	1.16103	1.01274	0.949651	1.08003	1.05521	0.980278	1.13588	0.943312	0.858666	1.0363	1.00232	0.925219	1.08584	1.0215	0.939103	1.11112	1.0019	0.91866	1.09267	1.01846	0.94208	1.10103	0.985595	0.891662	1.08942	1.0957	0.954177	1.25822	0.992725	0.91205	1.08054	0.86243	0.693922	1.07186	1.03205	0.967936	1.10042	1.04222	0.880632	1.23347	1.02983	0.85741	1.23693	1.20972	0.939966	1.55688	0.986016	0.809046	1.2017	1.01289	0.837739	1.22467	0.983699	0.827965	1.16873	0.979448	0.850862	1.12747	1.01264	0.841548	1.21851	0.929852	0.795012	1.08756
92.0%	1.01053	0.952836	1.07173	1.0141	0.930663	1.10502	1.00745	0.92938	1.09207	1.0189	0.910156	1.14064	1.0082	0.941105	1.08009	1.09058	0.848089	1.4024	0.683907	0.499085	0.937173	1.0207	0.958931	1.08644	1.01015	0.881722	1.15729	1.01286	0.948876	1.08117	1.0555	0.979501	1.13739	0.941418	0.855872	1.03551	1.00309	0.924883	1.08791	1.01941	0.936094	1.11014	1.00021	0.916019	1.09214	1.01874	0.941307	1.10254	0.983038	0.888082	1.08815	1.09746	0.953841	1.26269	0.993035	0.911287	1.08212	0.862954	0.692258	1.07574	1.03115	0.966216	1.10046	1.03545	0.874299	1.2263	1.02788	0.854654	1.23621	1.2152	0.942132	1.56741	0.986192	0.80794	1.20377	1.01695	0.839481	1.23193	0.98074	0.823681	1.16775	0.983288	0.852277	1.13444	1.01424	0.841393	1.22259	0.924845	0.788016	1.08543
93.0%	1.00976	0.951658	1.07142	1.01267	0.928722	1.10422	1.00723	0.928562	1.09256	1.01946	0.909803	1.14233	1.00683	0.939309	1.07921	1.09911	0.852159	1.41762	0.677551	0.492298	0.932514	1.01979	0.957648	1.08596	1.00378	0.875679	1.15062	1.01303	0.948486	1.08196	1.05549	0.978864	1.13811	0.939535	0.853579	1.03415	1.00427	0.925348	1.08992	1.0165	0.932803	1.10771	0.998211	0.913551	1.09072	1.01896	0.940898	1.1035	0.979914	0.884503	1.08562	1.0993	0.954344	1.26627	0.993631	0.911238	1.08347	0.865933	0.693474	1.08128	1.02971	0.964344	1.09951	1.02701	0.867385	1.216	1.02568	0.852393	1.23421	1.2201	0.941666	1.58087	0.988744	0.809788	1.20725	1.02152	0.842605	1.23841	0.976247	0.819159	1.16346	0.987737	0.854885	1.14123	1.01691	0.843024	1.22667	0.919535	0.781432	1.08205
94.0%	1.00878	0.950634	1.07049	1.01042	0.926519	1.10191	1.00734	0.928522	1.09284	1.01978	0.909901	1.14293	1.00521	0.937682	1.0776	1.10838	0.858152	1.43156	0.671689	0.486829	0.926744	1.0186	0.956485	1.08475	0.995389	0.868626	1.14065	1.01324	0.948535	1.08236	1.05509	0.97831	1.13789	0.937748	0.851909	1.03224	1.00597	0.926759	1.09196	1.0126	0.92911	1.10359	0.995858	0.911264	1.08831	1.01908	0.940869	1.10379	0.976142	0.880904	1.08168	1.10119	0.955738	1.26878	0.9946	0.912025	1.08465	0.872219	0.6984	1.0893	1.02759	0.962219	1.0974	1.0159	0.858929	1.20157	1.02314	0.85038	1.231	1.22385	0.934631	1.60256	0.99461	0.815512	1.21304	1.02692	0.847546	1.24426	0.970051	0.814167	1.15578	0.993267	0.859143	1.14833	1.0212	0.847002	1.23124	0.913863	0.775342	1.07713
95.0%	1.00745	0.949567	1.06886	1.00685	0.92351	1.0977	1.00794	0.929327	1.0932	1.01976	0.910265	1.14244	1.00315	0.935968	1.07516	1.11906	0.866672	1.44495	0.666307	0.482665	0.919822	1.01696	0.955187	1.08274	0.983743	0.859162	1.12639	1.01353	0.948994	1.08246	1.05408	0.977557	1.13659	0.936035	0.850745	1.02987	1.00851	0.929313	1.09446	1.00708	0.924358	1.09722	0.992898	0.908817	1.08476	1.01905	0.941099	1.10346	0.971275	0.876773	1.07596	1.10322	0.957963	1.27049	0.996159	0.913742	1.08601	0.883735	0.708563	1.10221	1.02437	0.959376	1.09377	0.999588	0.846492	1.18037	1.0201	0.847558	1.22778	1.22587	0.916029	1.64052	1.00483	0.825613	1.22295	1.0338	0.855084	1.24988	0.960807	0.807416	1.14334	1.00043	0.865635	1.15621	1.02817	0.854229	1.23754	0.907565	0.769611	1.07025
96.0%	1.00553	0.947853	1.06671	1.00106	0.918298	1.09128	1.00939	0.930826	1.09457	1.01915	0.910059	1.14132	1.00036	0.933438	1.07208	1.13205	0.878016	1.45959	0.661803	0.47984	0.91277	1.01456	0.953005	1.08009	0.966693	0.844058	1.10715	1.01397	0.94955	1.08276	1.05204	0.975722	1.13432	0.934476	0.849596	1.02784	1.01249	0.933041	1.0987	0.998862	0.917021	1.08801	0.988925	0.905269	1.08031	1.01877	0.94101	1.10296	0.964584	0.87086	1.06839	1.10545	0.960228	1.27263	0.998727	0.916205	1.08868	0.904482	0.726565	1.12597	1.01931	0.954669	1.08833	0.972822	0.823557	1.14914	1.01646	0.840252	1.22961	1.22577	0.878539	1.71023	1.02513	0.843585	1.24574	1.04443	0.867134	1.25798	0.94544	0.795626	1.12346	1.01062	0.875353	1.1668	1.04011	0.865695	1.24967	0.897813	0.762039	1.05778
97.0%	1.00265	0.94348	1.06552	0.991571	0.90712	1.08388	1.01234	0.931425	1.10029	1.01744	0.905972	1.14263	0.996431	0.927736	1.07021	1.14827	0.889385	1.48252	0.659338	0.477156	0.911079	1.01091	0.947543	1.07851	0.941053	0.815717	1.08565	1.01464	0.948574	1.08531	1.04819	0.96997	1.13271	0.933354	0.846192	1.02949	1.01887	0.936542	1.10843	0.986242	0.903249	1.07686	0.983375	0.89765	1.07729	1.01804	0.938243	1.10462	0.955019	0.859648	1.06097	1.10786	0.958595	1.28037	1.00301	0.917565	1.09642	0.941861	0.754415	1.17588	1.01119	0.945081	1.08192	0.934052	0.781298	1.11667	1.01201	0.818547	1.2512	1.22291	0.818234	1.82772	1.07507	0.873148	1.32368	1.06217	0.87815	1.28476	0.918966	0.769836	1.09699	1.02637	0.887825	1.18653	1.06341	0.879545	1.28572	0.888254	0.753449	1.04718
98.0%	0.998074	0.93026	1.07083	0.975513	0.87972	1.08174	1.01811	0.924862	1.12076	1.01369	0.88743	1.15792	0.990521	0.911693	1.07616	1.16974	0.886813	1.54293	0.661095	0.467217	0.935425	1.00504	0.931719	1.08414	0.900851	0.756568	1.07265	1.01572	0.940341	1.09714	1.04105	0.951944	1.1385	0.933188	0.832698	1.04581	1.02964	0.933912	1.13518	0.965944	0.872668	1.06919	0.97511	0.877046	1.08414	1.01644	0.925167	1.11672	0.940496	0.832965	1.06191	1.11046	0.939925	1.31193	1.01043	0.910908	1.12083	1.01222	0.78873	1.29904	0.997639	0.922381	1.07904	0.879311	0.704344	1.09774	1.00681	0.769234	1.31776	1.21537	0.717951	2.05742	1.14937	0.886668	1.48991	1.08413	0.860414	1.36601	0.883239	0.721888	1.08065	1.04999	0.89355	1.23382	1.09849	0.877694	1.37483	0.878948	0.73905	1.04533
99.0%	0.991787	0.902047	1.09045	0.952798	0.828544	1.09569	1.02704	0.902629	1.16859	1.00765	0.843308	1.20401	0.982676	0.878495	1.09921	1.19587	0.844424	1.69358	0.668408	0.435949	1.02482	0.996935	0.899133	1.10537	0.847468	0.662322	1.08437	1.01723	0.917738	1.1275	1.03039	0.913796	1.16185	0.934337	0.800426	1.09065	1.04517	0.916379	1.19207	0.938131	0.81812	1.07575	0.964224	0.835425	1.11288	1.01388	0.893457	1.15052	0.921211	0.782536	1.08446	1.11299	0.889615	1.39245	1.02127	0.887279	1.17549	1.12545	0.809408	1.56491	0.978577	0.880313	1.08781	0.782536	0.54902	1.11537	1.00122	0.696286	1.43969	1.20259	0.588674	2.45676	1.2289	0.880153	1.71584	1.10585	0.815296	1.49995	0.8345	0.639874	1.08832	1.08442	0.874235	1.34515	1.16314	0.834257	1.62167	0.867277	0.706896	1.06404
99.1%	0.990923	0.89763	1.09391	0.949684	0.820913	1.09865	1.0283	0.898805	1.17644	1.00679	0.836303	1.21204	0.981606	0.873344	1.10329	1.19941	0.836247	1.72028	0.669549	0.43039	1.0416	0.99582	0.894103	1.10911	0.840343	0.649314	1.08757	1.01744	0.913989	1.13259	1.0289	0.907877	1.16606	0.934531	0.795243	1.09822	1.04735	0.913167	1.20124	0.934348	0.810078	1.07768	0.962743	0.829035	1.11802	1.01351	0.888368	1.15629	0.918594	0.77495	1.08886	1.11331	0.881468	1.40613	1.02279	0.883228	1.18439	1.14222	0.810328	1.61005	0.975961	0.874015	1.0898	0.771974	0.532206	1.11976	1.00065	0.688548	1.45423	1.201	0.574266	2.51175	1.23968	0.878401	1.74955	1.10852	0.808818	1.51928	0.828782	0.629642	1.09091	1.08873	0.87036	1.36189	1.17155	0.826992	1.65966	0.865623	0.701225	1.06856
99.2%	0.989983	0.892732	1.09783	0.946302	0.812535	1.10209	1.02967	0.894507	1.18526	1.00586	0.828538	1.22114	0.980441	0.867644	1.1079	1.20328	0.826945	1.75087	0.670794	0.424108	1.06097	0.994607	0.888541	1.11333	0.832649	0.63527	1.09136	1.01766	0.909796	1.13832	1.02729	0.901333	1.17084	0.934742	0.789477	1.10674	1.04972	0.909527	1.21151	0.930243	0.801262	1.07999	0.961133	0.821979	1.12384	1.01312	0.88271	1.16279	0.915751	0.766606	1.09391	1.11366	0.87242	1.42161	1.02444	0.87868	1.19438	1.16077	0.810934	1.66153	0.973119	0.867088	1.09212	0.762507	0.517277	1.124	1	0.679633	1.4714	1.19929	0.559034	2.57285	1.25216	0.876202	1.78943	1.11205	0.800106	1.54563	0.822909	0.619078	1.09385	1.09386	0.865496	1.38248	1.18066	0.818952	1.70211	0.863441	0.693449	1.0751
99.3%	0.988909	0.887048	1.10247	0.942452	0.802907	1.10625	1.03124	0.889453	1.19564	1.0048	0.819535	1.23196	0.979112	0.861039	1.11338	1.20771	0.815904	1.78768	0.67222	0.416699	1.08443	0.993223	0.882104	1.11834	0.823944	0.619419	1.096	1.01792	0.904889	1.14508	1.02544	0.893757	1.17653	0.934984	0.782769	1.1168	1.05243	0.905217	1.22359	0.925576	0.79115	1.08284	0.959296	0.813826	1.13077	1.01267	0.876127	1.17049	0.912513	0.757002	1.09997	1.11406	0.861913	1.43997	1.02633	0.873341	1.20612	1.18234	0.811183	1.72332	0.969881	0.859111	1.09493	0.752482	0.501631	1.12878	0.999195	0.668537	1.4934	1.19735	0.542118	2.64455	1.26778	0.87323	1.84061	1.11603	0.790166	1.57627	0.815858	0.606353	1.09775	1.09984	0.859555	1.40729	1.19124	0.809463	1.75307	0.861028	0.684532	1.08303
99.4%	0.987657	0.880315	1.10809	0.937975	0.791625	1.11138	1.03308	0.883393	1.20814	1.00357	0.808891	1.2451	0.977562	0.853232	1.12001	1.21292	0.802568	1.83307	0.673889	0.407808	1.11358	0.991608	0.874501	1.1244	0.813891	0.601209	1.10181	1.01823	0.899029	1.15323	1.0233	0.88481	1.18346	0.935266	0.774807	1.12896	1.05562	0.900012	1.23812	0.920153	0.77932	1.08644	0.957154	0.804216	1.13918	1.01214	0.868314	1.17979	0.908745	0.745732	1.10739	1.11453	0.849475	1.46228	1.02855	0.866948	1.22027	1.20804	0.810957	1.79956	0.966113	0.849739	1.09843	0.741352	0.484479	1.13442	0.998303	0.656359	1.51839	1.19525	0.524215	2.72525	1.28803	0.869089	1.90892	1.12052	0.778782	1.61222	0.808154	0.592428	1.10243	1.1069	0.852239	1.43765	1.20062	0.800965	1.79969	0.857793	0.672159	1.0947
99.5%	0.986144	0.87207	1.11514	0.932587	0.777971	1.11793	1.03531	0.875884	1.22376	1.00207	0.795898	1.26165	0.97569	0.843692	1.12834	1.21924	0.785971	1.89135	0.675914	0.396822	1.15129	0.989658	0.865218	1.132	0.801891	0.579664	1.10931	1.0186	0.891796	1.16342	1.0207	0.873892	1.19218	0.935608	0.765046	1.14419	1.05948	0.893519	1.25626	0.913634	0.76503	1.0911	0.95457	0.792517	1.14976	1.0115	0.858731	1.19145	0.904208	0.732077	1.11681	1.11509	0.834282	1.49043	1.03123	0.859039	1.23795	1.23988	0.810058	1.89778	0.961574	0.83836	1.1029	0.729196	0.466028	1.14098	0.997315	0.642962	1.54696	1.1927	0.503195	2.827	1.31088	0.864112	1.98864	1.12631	0.764042	1.66033	0.798384	0.574786	1.10896	1.11522	0.843307	1.4748	1.21191	0.790689	1.85753	0.854669	0.659864	1.10698
99.6%	0.984276	0.861777	1.12419	0.925968	0.761152	1.12647	1.03808	0.866403	1.24377	1.00023	0.779758	1.28303	0.973381	0.831815	1.13904	1.22711	0.765002	1.96835	0.678426	0.383058	1.20155	0.987252	0.853667	1.14174	0.787298	0.553825	1.11919	1.01905	0.882694	1.17647	1.01751	0.860317	1.20342	0.93603	0.752861	1.16376	1.06427	0.885266	1.27948	0.905638	0.747464	1.09728	0.951384	0.778014	1.16339	1.01072	0.846755	1.20643	0.898629	0.715244	1.12903	1.1158	0.815404	1.52685	1.03457	0.84907	1.26059	1.28042	0.808174	2.02862	0.955991	0.824286	1.10874	0.715946	0.446277	1.14856	0.996034	0.625771	1.58538	1.18957	0.478362	2.95819	1.33997	0.857449	2.09403	1.1345	0.743149	1.73193	0.78114	0.543862	1.12194	1.12495	0.832565	1.52003	1.22307	0.780528	1.91652	0.851837	0.648516	1.1189
99.7%	0.98138	0.845679	1.13886	0.915772	0.735299	1.14054	1.04239	0.851395	1.27624	0.997366	0.754718	1.31803	0.969801	0.813305	1.15641	1.23943	0.731992	2.09865	0.682349	0.361635	1.28749	0.983525	0.835672	1.15754	0.76514	0.515513	1.13564	1.01976	0.868332	1.19759	1.01256	0.839201	1.22172	0.936688	0.733831	1.19562	1.07177	0.872106	1.31715	0.893347	0.720535	1.10761	0.946453	0.755546	1.1856	1.00949	0.828018	1.23075	0.890025	0.68936	1.1491	1.11689	0.786142	1.58678	1.03977	0.833321	1.29736	1.34607	0.803945	2.25378	0.947377	0.802522	1.11838	0.695205	0.416165	1.16134	0.99447	0.605105	1.63438	1.18532	0.446225	3.1486	1.38984	0.845523	2.28457	1.14329	0.720915	1.81312	0.765947	0.517008	1.13475	1.13567	0.820533	1.57184	1.23636	0.768473	1.98912	0.848675	0.635692	1.13302
99.8%	0.977847	0.825985	1.15763	0.903447	0.704358	1.15881	1.04769	0.832821	1.31801	0.993875	0.724473	1.36346	0.965439	0.790767	1.17869	1.25469	0.691771	2.27567	0.687182	0.335932	1.4057	0.978982	0.81376	1.17775	0.738871	0.47176	1.15722	1.02062	0.8506	1.22463	1.00653	0.813557	1.24528	0.937493	0.710645	1.23675	1.08102	0.855694	1.36568	0.878533	0.688409	1.12117	0.940453	0.728408	1.21423	1.008	0.80512	1.26201	0.879608	0.658398	1.17514	1.11822	0.750875	1.66529	1.04617	0.813879	1.34476	1.43102	0.797234	2.56865	0.936941	0.776254	1.13089	0.667649	0.377772	1.17996	0.99038	0.55318	1.77312	1.17465	0.373789	3.69142	1.50515	0.817365	2.77168	1.1655	0.666574	2.03786	0.753846	0.49597	1.1458	1.14911	0.805313	1.63966	1.25742	0.749578	2.10933	0.845363	0.622163	1.14864
99.9%	0.972947	0.798832	1.18501	0.886553	0.662836	1.18578	1.05513	0.806946	1.37964	0.989032	0.683538	1.43106	0.959394	0.759875	1.2113	1.27625	0.637375	2.55552	0.693971	0.301885	1.59529	0.972688	0.783704	1.20724	0.703772	0.416431	1.18938	1.02183	0.825932	1.26419	0.998202	0.778532	1.27985	0.938615	0.678909	1.29767	1.09403	0.832653	1.43747	0.858304	0.645464	1.14133	0.932158	0.691604	1.25638	1.00593	0.77364	1.30795	0.865298	0.616922	1.21367	1.12009	0.703345	1.78375	1.05515	0.786869	1.4149	1.55837	0.786075	3.08941	0.922594	0.740596	1.14932	0.558032	0.24458	1.2732	0.972344	0.365492	2.58679	1.11872	0.141046	8.87315	1.65425	0.782452	3.49737	1.1858	0.620021	2.26784	0.725802	0.448675	1.1741	1.16798	0.783976	1.74009	1.3141	0.700798	2.46413	0.83914	0.596698	1.18009
100.0%	0.952137	0.689251	1.31529	0.817383	0.50761	1.3162	1.08772	0.700868	1.68809	0.96846	0.528331	1.77524	0.93381	0.637387	1.36809	1.37337	0.439373	4.2928	0.723961	0.185715	2.82217	0.946061	0.66401	1.34792	0.570782	0.241676	1.34805	1.02704	0.724609	1.4557	0.963126	0.641159	1.44677	0.943462	0.554474	1.60534	1.15186	0.736607	1.8012	0.776432	0.486583	1.23894	0.897288	0.550284	1.46311	0.997037	0.64836	1.53323	0.806327	0.463258	1.40346	1.12814	0.526119	2.41905	1.09469	0.676907	1.77034	2.24906	0.728953	6.93912	0.863315	0.602459	1.23712	0.413862	0.117549	1.45711	0.954029	0.235978	3.85702	1.06464	0.0518871	21.8445	2.10216	0.695062	6.35783	1.25204	0.490507	3.1959	0.609323	0.279123	1.33015	1.29925	0.649716	2.59814	1.56159	0.530899	4.5933	0.808925	0.478959	1.36621
