## Supplemental Table S16 for "Air temperature and thrombotic cardiovascular disease in England: case time series studies using whole-population electronic health records during 2020-2022"

### Sheet: Blad1
outcome	subgroup	effect	excess_events	CI_low	CI_high	annual_excess_events	annual_CI_low	annual_CI_high	rate_per_100k	rate_CI_low	rate_CI_high	percent_attributable	percent_CI_low	percent_CI_high	person_years	background_incidence
ve	Asian or Asian British	cold	722.383	261.546	1138.98	240.794	87.1819	379.662	4.75986	1.72335	7.5049	10.7278	3.88411	16.9146	5058850	44.3693
ve	Asian or Asian British	heat	275.011	-287.851	738.141	91.6704	-95.9502	246.047	1.81208	-1.89668	4.86369	4.08408	-4.27476	10.9618	5058850	44.3693
ve	Asian or Asian British	total	992.742	306.007	1545.38	330.914	102.002	515.126	6.54129	2.01632	10.1827	14.7428	4.54439	22.9498	5058850	44.3693
ve	Black, Black British, Caribbean or African	cold	145.181	-346.778	567.46	48.3936	-115.593	189.153	2.54189	-6.07153	9.93534	2.22633	-5.31778	8.70191	1903845	114.174
ve	Black, Black British, Caribbean or African	heat	419.141	-127.34	872.792	139.714	-42.4468	290.931	7.33851	-2.22953	15.2812	6.42747	-1.95274	13.3841	1903845	114.174
ve	Black, Black British, Caribbean or African	total	558.934	-121.106	1129.06	186.311	-40.3686	376.354	9.78606	-2.12037	19.7681	8.57117	-1.85714	17.314	1903845	114.174
ve	Comorbidities	cold	-1522.66	-3683.34	567.994	-507.554	-1227.78	189.331	-5.28193	-12.7771	1.9703	-1.61919	-3.91684	0.604	9609260	326.209
ve	Comorbidities	heat	2528.63	538.636	4483.95	842.876	179.545	1494.65	8.7715	1.86846	15.5543	2.68892	0.57278	4.7682	9609260	326.209
ve	Comorbidities	total	1021.48	-1771.83	3625.09	340.494	-590.61	1208.36	3.54339	-6.14626	12.575	1.08623	-1.88415	3.85489	9609260	326.209
ve	Current smoker	cold	-467.913	-1727.74	688.149	-155.971	-575.915	229.383	-1.99339	-7.36047	2.93163	-1.32212	-4.88185	1.94441	7824435	150.772
ve	Current smoker	heat	1990.26	787.168	3131.37	663.421	262.389	1043.79	8.47884	3.35346	13.3401	5.62362	2.22419	8.84789	7824435	150.772
ve	Current smoker	total	1528.01	-90.5101	3030.4	509.338	-30.17	1010.13	6.50959	-0.385587	12.91	4.3175	-0.255742	8.56259	7824435	150.772
ve	East Midlands	cold	231.464	-730.871	1121.48	77.1546	-243.624	373.825	1.90131	-6.00359	9.21212	1.19444	-3.77156	5.78722	4057970	159.18
ve	East Midlands	heat	-330.4	-1353.82	570.849	-110.133	-451.272	190.283	-2.714	-11.1206	4.68911	-1.70498	-6.98617	2.94578	4057970	159.18
ve	East Midlands	total	-97.6398	-1416.99	1096.5	-32.5466	-472.331	365.5	-0.802041	-11.6396	9.00697	-0.503856	-7.31219	5.65834	4057970	159.18
ve	East of England	cold	-444.544	-1464.01	441.576	-148.181	-488.003	147.192	-2.85258	-9.39437	2.83354	-2.02338	-6.66356	2.00987	5194635	140.981
ve	East of England	heat	1113.27	172.14	1927.83	371.09	57.3802	642.612	7.1437	1.1046	12.3707	5.06714	0.783512	8.7747	5194635	140.981
ve	East of England	total	674.91	-647.205	1832.75	224.97	-215.735	610.917	4.33081	-4.15303	11.7605	3.07191	-2.94581	8.34192	5194635	140.981
ve	Ex-smoker	cold	-1472	-3684.78	650.198	-490.667	-1228.26	216.733	-3.30982	-8.28529	1.46198	-1.52615	-3.82034	0.674118	14824570	216.873
ve	Ex-smoker	heat	1705.16	-250.594	3661.3	568.385	-83.5315	1220.43	3.83408	-0.563466	8.23251	1.76789	-0.259813	3.796	14824570	216.873
ve	Ex-smoker	total	234.874	-2627.72	2901.51	78.2914	-875.908	967.17	0.528119	-5.90849	6.5241	0.243515	-2.72439	3.00825	14824570	216.873
ve	Excess weight	cold	-320.442	-2440.17	1822.89	-106.814	-813.391	607.63	-0.82072	-6.2498	4.6688	-0.32924	-2.50717	1.87294	13014675	249.277
ve	Excess weight	heat	2326.87	245.047	4216.92	775.623	81.6824	1405.64	5.95961	0.627618	10.8004	2.39076	0.251775	4.3327	13014675	249.277
ve	Excess weight	total	2010.03	-747.347	4502.68	670.011	-249.116	1500.89	5.14812	-1.91411	11.5323	2.06522	-0.767865	4.6263	13014675	249.277
ve	Female	cold	-2676.09	-5008.9	-411.195	-892.029	-1669.63	-137.065	-3.68088	-6.88959	-0.565586	-2.41236	-4.51527	-0.370671	24234145	152.584
ve	Female	heat	2909.77	802.897	4964.18	969.923	267.632	1654.73	4.0023	1.10436	6.82808	2.62301	0.723771	4.47495	24234145	152.584
ve	Female	total	258.853	-2744.87	3102.27	86.2842	-914.957	1034.09	0.356044	-3.77549	4.26708	0.233342	-2.47436	2.79654	24234145	152.584
ve	High deprivation index (4-5)	cold	-364.345	-2301.94	1536.18	-121.448	-767.314	512.059	-0.659561	-4.16713	2.78089	-0.441302	-2.78816	1.86065	18413505	149.458
ve	High deprivation index (4-5)	heat	2415.4	577.488	4176.24	805.134	192.496	1392.08	4.37252	1.04541	7.56009	2.92558	0.699465	5.05834	18413505	149.458
ve	High deprivation index (4-5)	total	2051.37	-547.444	4448.94	683.789	-182.481	1482.98	3.71352	-0.991019	8.05377	2.48466	-0.663075	5.38865	18413505	149.458
ve	London	cold	-167.984	-1162.98	753.57	-55.9945	-387.659	251.19	-0.647618	-4.48357	2.9052	-0.722842	-5.00435	3.24265	8646225	89.5933
ve	London	heat	1124.74	137.802	1982.08	374.912	45.934	660.695	4.33613	0.53126	7.64142	4.83979	0.592969	8.52901	8646225	89.5933
ve	London	total	959.014	-345.687	2161.28	319.671	-115.229	720.425	3.69724	-1.33271	8.33225	4.12669	-1.48751	9.30008	8646225	89.5933
ve	Low deprivation index (1-3)	cold	-1739.07	-4253.98	715.578	-579.691	-1417.99	238.526	-1.94846	-4.76616	0.801734	-1.31114	-3.20719	0.539494	29751265	148.608
ve	Low deprivation index (1-3)	heat	2449.71	5.62315	4745.88	816.57	1.87438	1581.96	2.74466	0.00630018	5.31728	1.8469	0.00423945	3.57805	29751265	148.608
ve	Low deprivation index (1-3)	total	720.854	-2513.15	3805.81	240.285	-837.715	1268.6	0.807645	-2.81573	4.26403	0.543472	-1.89473	2.86931	29751265	148.608
ve	Male	cold	523.648	-1677.68	2589.97	174.549	-559.227	863.325	0.729397	-2.33687	3.60761	0.502217	-1.60902	2.48398	23930630	145.235
ve	Male	heat	1985.75	-100.212	3923.03	661.916	-33.4039	1307.68	2.76598	-0.139587	5.46444	1.90448	-0.0961106	3.76248	23930630	145.235
ve	Male	total	2498.81	-322.699	5280.05	832.937	-107.566	1760.02	3.48063	-0.449492	7.35466	2.39655	-0.309492	5.06396	23930630	145.235
ve	Missing ethnicity	cold	73.3211	-153.158	210.041	24.4404	-51.0528	70.0138	NA	NA	NA	NA	NA	NA	NA	NA
ve	Missing ethnicity	heat	-182.288	-585.803	33.1762	-60.7625	-195.268	11.0587	NA	NA	NA	NA	NA	NA	NA	NA
ve	Missing ethnicity	total	-104.502	-552.757	133.561	-34.834	-184.252	44.5204	NA	NA	NA	NA	NA	NA	NA	NA
ve	Missing smoking status	cold	-329.146	-854.676	98.4201	-109.715	-284.892	32.8067	-2.42959	-6.30877	0.726486	-6.95123	-18.0499	2.07853	4515805	34.9519
ve	Missing smoking status	heat	26.6416	-475.635	434.346	8.88055	-158.545	144.782	0.196655	-3.51089	3.20611	0.562644	-10.0449	9.17293	4515805	34.9519
ve	Missing smoking status	total	-300.164	-1006.9	260.992	-100.055	-335.634	86.9974	-2.21566	-7.43243	1.92651	-6.33916	-21.2647	5.51188	4515805	34.9519
ve	Mixed or multiple ethnic groups	cold	26.4909	-315.396	276.234	8.83031	-105.132	92.0779	1.08416	-12.9078	11.3051	1.24263	-14.7945	12.9575	814480	87.2472
ve	Mixed or multiple ethnic groups	heat	-71.7774	-489.945	214.159	-23.9258	-163.315	71.3862	-2.93755	-20.0514	8.76462	-3.36693	-22.9823	10.0457	814480	87.2472
ve	Mixed or multiple ethnic groups	total	-44.8025	-534.274	288.014	-14.9342	-178.091	96.0045	-1.83358	-21.8656	11.7872	-2.10159	-25.0617	13.5101	814480	87.2472
ve	Never smoked	cold	143.154	-1750.11	1963.47	47.7178	-583.37	654.491	0.227228	-2.77796	3.11663	0.182051	-2.22565	2.49699	20999965	124.816
ve	Never smoked	heat	1142.57	-672.237	2871.94	380.855	-224.079	957.314	1.8136	-1.06704	4.55865	1.45302	-0.854896	3.6523	20999965	124.816
ve	Never smoked	total	1281.37	-1220.75	3630.5	427.123	-406.916	1210.17	2.03392	-1.9377	5.76271	1.62954	-1.55245	4.61698	20999965	124.816
ve	No comorbidities	cold	-612.485	-2993.77	1633.63	-204.162	-997.923	544.545	-0.529527	-2.58828	1.41237	-0.505591	-2.47128	1.34852	38555515	104.734
ve	No comorbidities	heat	2356.36	34.7712	4618.18	785.454	11.5904	1539.39	2.0372	0.0300616	3.99267	1.94512	0.0287027	3.81219	38555515	104.734
ve	No comorbidities	total	1740.08	-1345.17	4650.98	580.028	-448.391	1550.33	1.5044	-1.16297	4.02102	1.43639	-1.11041	3.83926	38555515	104.734
ve	No excess weight	cold	-1785.04	-4113.79	513.844	-595.012	-1371.26	171.281	-1.69277	-3.90116	0.487286	-1.51427	-3.48978	0.435901	35150100	111.788
ve	No excess weight	heat	2541.97	351.675	4724.66	847.323	117.225	1574.89	2.41058	0.333498	4.48046	2.15639	0.298331	4.00799	35150100	111.788
ve	No excess weight	total	764.519	-2280.06	3651.22	254.84	-760.021	1217.07	0.725004	-2.16221	3.4625	0.648552	-1.93421	3.09738	35150100	111.788
ve	North East	cold	-5.65916	-840.736	725.829	-1.88639	-280.245	241.943	-0.0847514	-12.5908	10.87	-0.0428294	-6.36282	5.49319	2225790	197.881
ve	North East	heat	608.975	-174.984	1293.9	202.992	-58.3279	431.298	9.11999	-2.62055	19.3773	4.60882	-1.3243	9.79241	2225790	197.881
ve	North East	total	600.596	-456.213	1531.5	200.199	-152.071	510.5	8.9945	-6.83223	22.9357	4.5454	-3.45269	11.5906	2225790	197.881
ve	North West	cold	-683.669	-2065.29	593.109	-227.89	-688.43	197.703	-3.71093	-11.2103	3.21937	-2.15163	-6.49982	1.86661	6141040	172.471
ve	North West	heat	726.031	-563.108	1873.03	242.01	-187.703	624.344	3.94087	-3.05653	10.1667	2.28494	-1.7722	5.89475	6141040	172.471
ve	North West	total	47.8938	-1710.1	1631.59	15.9646	-570.034	543.865	0.259966	-9.28236	8.85623	0.15073	-5.38198	5.13491	6141040	172.471
ve	Other ethnic group	cold	-40.6191	-353.602	180.58	-13.5397	-117.867	60.1932	-1.17503	-10.229	5.22383	-2.20598	-19.2038	9.80712	1152280	53.2657
ve	Other ethnic group	heat	59.9347	-309.986	309.058	19.9782	-103.329	103.019	1.7338	-8.96731	8.94046	3.255	-16.8351	16.7847	1152280	53.2657
ve	Other ethnic group	total	19.5913	-430.338	328.233	6.53044	-143.446	109.411	0.56674	-12.4489	9.49516	1.06399	-23.3712	17.826	1152280	53.2657
ve	Rural	cold	135.439	-1295.26	1452.14	45.1463	-431.753	484.047	0.579618	-5.54312	6.2145	0.342813	-3.27846	3.67555	7788985	169.077
ve	Rural	heat	827.732	-420.737	1946.69	275.911	-140.246	648.897	3.54232	-1.80056	8.33096	2.0951	-1.06494	4.92732	7788985	169.077
ve	Rural	total	959.464	-797.925	2623.64	319.821	-265.975	874.547	4.10607	-3.41476	11.228	2.42853	-2.01965	6.64077	7788985	169.077
ve	South East	cold	172.41	-1077.31	1313.24	57.47	-359.105	437.748	0.744522	-4.65218	5.67101	0.465235	-2.90704	3.54368	7719055	160.031
ve	South East	heat	1379.22	197.635	2525.5	459.741	65.8784	841.835	5.95593	0.853451	10.9059	3.72172	0.533302	6.81487	7719055	160.031
ve	South East	total	1543.01	-153.536	3049.76	514.336	-51.1788	1016.59	6.6632	-0.663019	13.1698	4.16368	-0.414305	8.22952	7719055	160.031
ve	South West	cold	-231.157	-1266.3	701.119	-77.0524	-422.099	233.706	-1.64955	-9.03637	5.00323	-1.0595	-5.80404	3.21356	4671110	155.691
ve	South West	heat	-34.4442	-1125.86	917.279	-11.4814	-375.286	305.76	-0.245796	-8.03418	6.54576	-0.157874	-5.16034	4.20433	4671110	155.691
ve	South West	total	-269.841	-1710.02	1044.6	-89.9471	-570.006	348.2	-1.9256	-12.2028	7.45433	-1.23681	-7.83782	4.7879	4671110	155.691
ve	Urban	cold	-2147.59	-4987.88	594.556	-715.862	-1662.63	198.185	-1.773	-4.11788	0.490852	-1.22234	-2.83895	0.338403	40375785	145.05
ve	Urban	heat	4163.79	1340.11	6808.23	1387.93	446.703	2269.41	3.43753	1.10636	5.62072	2.3699	0.762748	3.87503	40375785	145.05
ve	Urban	total	2031.45	-1710.19	5680.21	677.151	-570.062	1893.4	1.67712	-1.41189	4.68945	1.15624	-0.973385	3.233	40375785	145.05
ve	West Midlands	cold	-438.987	-1586.39	613.385	-146.329	-528.797	204.462	-2.97623	-10.7554	4.15861	-1.76824	-6.38999	2.47072	4916585	168.316
ve	West Midlands	heat	365.746	-711.18	1374.4	121.915	-237.06	458.135	2.47967	-4.82164	9.31816	1.47323	-2.86464	5.53612	4916585	168.316
ve	West Midlands	total	-73.5556	-1524.17	1297.24	-24.5185	-508.056	432.412	-0.498691	-10.3335	8.79498	-0.296283	-6.13936	5.22528	4916585	168.316
ve	White	cold	-3219.28	-6364.72	-295.817	-1073.09	-2121.57	-98.6058	-2.83207	-5.59917	-0.260236	-1.63295	-3.22845	-0.150051	37890865	173.432
ve	White	heat	4349.34	1483.3	7152.18	1449.78	494.435	2384.06	3.8262	1.30489	6.29192	2.20616	0.752393	3.62788	37890865	173.432
ve	White	total	1150.21	-2817.08	4978.46	383.405	-939.025	1659.49	1.01187	-2.47824	4.37965	0.583437	-1.42894	2.52528	37890865	173.432
ve	Yorkshire and The Humber	cold	-525.203	-1618.97	459.871	-175.068	-539.656	153.29	-3.81215	-11.7512	3.33794	-2.39467	-7.38172	2.09679	4592355	159.193
ve	Yorkshire and The Humber	heat	98.0839	-1010.45	1057.79	32.6946	-336.815	352.598	0.711935	-7.33425	7.67793	0.447215	-4.60714	4.82303	4592355	159.193
ve	Yorkshire and The Humber	total	-427.845	-1839.7	899.486	-142.615	-613.234	299.829	-3.10549	-13.3534	6.52886	-1.95077	-8.38815	4.10122	4592355	159.193
ve	age_binary_Age 18-64 years	cold	-905.296	-3135.13	1185.64	-301.765	-1045.04	395.212	-0.781935	-2.70792	1.02407	-0.853472	-2.95566	1.11776	38592135	91.6181
ve	age_binary_Age 18-64 years	heat	3622.24	1563.88	5625.43	1207.41	521.294	1875.14	3.12865	1.35078	4.85887	3.41488	1.47436	5.3034	38592135	91.6181
ve	age_binary_Age 18-64 years	total	2722.46	-174.126	5528.06	907.487	-58.0419	1842.69	2.35148	-0.150398	4.77477	2.56661	-0.164158	5.2116	38592135	91.6181
ve	age_binary_Age 65 years and older	cold	-1229.29	-3524.52	965.591	-409.764	-1174.84	321.864	-4.28057	-12.2729	3.36233	-1.12485	-3.22507	0.883553	9572640	380.547
ve	age_binary_Age 65 years and older	heat	1237.84	-897.051	3348.41	412.612	-299.017	1116.14	4.31033	-3.12366	11.6597	1.13267	-0.820836	3.06392	9572640	380.547
ve	age_binary_Age 65 years and older	total	10.2836	-2981.55	2890.07	3.42786	-993.85	963.357	0.035809	-10.3822	10.0636	0.00940988	-2.72823	2.64452	9572640	380.547
ve	outcome_with_covid	cold	854.049	-204.308	1823.6	284.683	-68.1025	607.866	NA	NA	NA	NA	NA	NA	NA	NA
ve	outcome_with_covid	heat	435.515	-465.063	1251.55	145.172	-155.021	417.185	NA	NA	NA	NA	NA	NA	NA	NA
ve	outcome_with_covid	total	1279.35	-34.3554	2444.56	426.449	-11.4518	814.854	NA	NA	NA	NA	NA	NA	NA	NA
ve	outcome_without_covid	cold	-2867.59	-5873.77	7.15701	-955.863	-1957.92	2.38567	NA	NA	NA	NA	NA	NA	NA	NA
ve	outcome_without_covid	heat	4269.7	1397.82	7000.25	1423.23	465.941	2333.42	NA	NA	NA	NA	NA	NA	NA	NA
ve	outcome_without_covid	total	1420.25	-2480.56	5220.68	473.417	-826.852	1740.23	NA	NA	NA	NA	NA	NA	NA	NA
ve	overall	cold	-2125.51	-5303.6	952.934	-708.503	-1767.87	317.645	-1.471	-3.67045	0.659496	-0.98769	-2.4645	0.442813	48164775	148.933
ve	overall	heat	4878.42	1680.7	7812.2	1626.14	560.235	2604.07	3.3762	1.16316	5.40658	2.26692	0.780997	3.6302	48164775	148.933
ve	overall	total	2765.56	-1322.06	6705.27	921.852	-440.687	2235.09	1.91395	-0.914957	4.6405	1.28511	-0.614341	3.11583	48164775	148.933
mi	Asian or Asian British	cold	-71.9543	-1131.5	872.096	-23.9848	-377.166	290.699	-0.474115	-7.45557	5.74634	-0.309802	-4.87171	3.75485	5058850	153.038
mi	Asian or Asian British	heat	-852.31	-2043.76	220.683	-284.103	-681.254	73.5611	-5.61597	-13.4666	1.45411	-3.66966	-8.79951	0.950162	5058850	153.038
mi	Asian or Asian British	total	-925.503	-2503.37	437.423	-308.501	-834.456	145.808	-6.09825	-16.495	2.88223	-3.9848	-10.7784	1.88334	5058850	153.038
mi	Black, Black British, Caribbean or African	cold	20.0145	-395.565	354.632	6.67152	-131.855	118.211	0.350423	-6.92573	6.20905	0.470954	-9.30788	8.3447	1903845	74.4071
mi	Black, Black British, Caribbean or African	heat	-120.802	-680.109	303.72	-40.2672	-226.703	101.24	-2.11505	-11.9077	5.31766	-2.84254	-16.0034	7.14671	1903845	74.4071
mi	Black, Black British, Caribbean or African	total	-103.434	-774.101	423.594	-34.4781	-258.034	141.198	-1.81097	-13.5533	7.41648	-2.43387	-18.2151	9.96743	1903845	74.4071
mi	Comorbidities	cold	-11.5263	-2593.84	2410.29	-3.84211	-864.614	803.431	-0.0399834	-8.99772	8.36101	-0.00800698	-1.80186	1.67436	9609260	499.357
mi	Comorbidities	heat	10.9646	-2498.39	2484.18	3.65487	-832.796	828.062	0.0380348	-8.6666	8.61733	0.00761677	-1.73555	1.72569	9609260	499.357
mi	Comorbidities	total	-1.14315	-3455.18	3294.36	-0.38105	-1151.73	1098.12	-0.00396545	-11.9856	11.4277	-0.000794111	-2.40021	2.28849	9609260	499.357
mi	Current smoker	cold	-25.303	-1760.09	1601.57	-8.43432	-586.696	533.856	-0.107795	-7.49825	6.82293	-0.0408992	-2.84497	2.58874	7824435	263.562
mi	Current smoker	heat	1349.9	-309.617	2889.46	449.968	-103.206	963.153	5.75081	-1.31902	12.3096	2.18196	-0.500459	4.67046	7824435	263.562
mi	Current smoker	total	1325.87	-847.75	3364.81	441.956	-282.583	1121.6	5.64841	-3.61155	14.3346	2.14311	-1.37029	5.43881	7824435	263.562
mi	East Midlands	cold	-826.335	-2022.87	242.566	-275.445	-674.289	80.8554	-6.78775	-16.6164	1.99251	-3.31218	-8.10823	0.972274	4057970	204.933
mi	East Midlands	heat	-441.057	-1591.95	640.187	-147.019	-530.649	213.396	-3.62297	-13.0767	5.25868	-1.76788	-6.38097	2.56605	4057970	204.933
mi	East Midlands	total	-1265.83	-2833.64	95.1665	-421.945	-944.547	31.7222	-10.3979	-23.2763	0.781725	-5.07382	-11.358	0.381454	4057970	204.933
mi	East of England	cold	-247.991	-1408.97	814.893	-82.6636	-469.657	271.631	-1.59133	-9.04119	5.22906	-0.856749	-4.86766	2.81526	5194635	185.74
mi	East of England	heat	-210.226	-1423.17	881.818	-70.0752	-474.389	293.939	-1.34899	-9.13228	5.65852	-0.726279	-4.9167	3.04647	5194635	185.74
mi	East of England	total	-460.409	-2024.13	1024.82	-153.47	-674.709	341.608	-2.95439	-12.9886	6.57616	-1.5906	-6.99287	3.54052	5194635	185.74
mi	Ex-smoker	cold	394.17	-2080.55	2804.87	131.39	-693.516	934.956	0.886299	-4.67815	6.3068	0.301295	-1.59033	2.14398	14824570	294.163
mi	Ex-smoker	heat	-1461.85	-3952.26	833.811	-487.284	-1317.42	277.937	-3.287	-8.88673	1.87484	-1.11741	-3.02102	0.637348	14824570	294.163
mi	Ex-smoker	total	-1064.78	-4349.77	2154.35	-354.928	-1449.92	718.115	-2.39419	-9.78054	4.84409	-0.813899	-3.32487	1.64674	14824570	294.163
mi	Excess weight	cold	-107.192	-2611.95	2337.75	-35.7307	-870.648	779.249	-0.274541	-6.68974	5.98747	-0.0825773	-2.01216	1.80093	13014675	332.466
mi	Excess weight	heat	-578.32	-2969.67	1701.6	-192.773	-989.89	567.201	-1.4812	-7.60596	4.35817	-0.445519	-2.28774	1.31086	13014675	332.466
mi	Excess weight	total	-683.566	-3976.29	2423.33	-227.855	-1325.43	807.777	-1.75076	-10.1841	6.20667	-0.526597	-3.06321	1.86686	13014675	332.466
mi	Female	cold	570.762	-1446.27	2568.71	190.254	-482.088	856.236	0.785065	-1.98929	3.53318	0.618378	-1.56692	2.78301	24234145	126.956
mi	Female	heat	-796.105	-2858.14	1193.03	-265.368	-952.713	397.676	-1.09502	-3.93128	1.64097	-0.862521	-3.09658	1.29256	24234145	126.956
mi	Female	total	-225.401	-3029.59	2303.34	-75.1337	-1009.86	767.782	-0.310032	-4.16711	3.16818	-0.244205	-3.28234	2.4955	24234145	126.956
mi	High deprivation index (4-5)	cold	-514.299	-2722.67	1583.09	-171.433	-907.556	527.696	-0.931018	-4.92875	2.86581	-0.508246	-2.69062	1.56445	18413505	183.183
mi	High deprivation index (4-5)	heat	-1692.19	-3941.32	369.619	-564.063	-1313.77	123.206	-3.06331	-7.13484	0.669109	-1.67227	-3.89493	0.365269	18413505	183.183
mi	High deprivation index (4-5)	total	-2208.35	-5310.92	663.244	-736.116	-1770.31	221.081	-3.99769	-9.61418	1.20065	-2.18235	-5.24841	0.655437	18413505	183.183
mi	London	cold	512.098	-581.874	1533.36	170.699	-193.958	511.122	1.97426	-2.24327	5.9115	1.75829	-1.99787	5.26481	8646225	112.283
mi	London	heat	70.7922	-1133.66	1087.16	23.5974	-377.885	362.387	0.272921	-4.37052	4.19128	0.243065	-3.89241	3.73277	8646225	112.283
mi	London	total	576.451	-949.359	1930.59	192.15	-316.453	643.53	2.22236	-3.66001	7.4429	1.97924	-3.25963	6.62869	8646225	112.283
mi	Low deprivation index (1-3)	cold	-620.449	-3505.97	2129.09	-206.816	-1168.66	709.696	-0.695151	-3.92809	2.38543	-0.355944	-2.01133	1.22143	29751265	195.298
mi	Low deprivation index (1-3)	heat	-38.6582	-2892.05	2697.67	-12.8861	-964.017	899.222	-0.0433127	-3.24026	3.02247	-0.0221778	-1.65914	1.54762	29751265	195.298
mi	Low deprivation index (1-3)	total	-655.811	-4348.95	2925.85	-218.604	-1449.65	975.283	-0.734771	-4.87257	3.27812	-0.376231	-2.49494	1.67852	29751265	195.298
mi	Male	cold	-1658.3	-4642.56	1258.71	-552.766	-1547.52	419.568	-2.30987	-6.46669	1.75327	-0.905169	-2.5341	0.687054	23930630	255.186
mi	Male	heat	-876.712	-3896.4	1833.33	-292.237	-1298.8	611.108	-1.22119	-5.42736	2.55367	-0.478546	-2.12682	1.00071	23930630	255.186
mi	Male	total	-2528.3	-6491.41	1157.3	-842.768	-2163.8	385.767	-3.52171	-9.04198	1.61202	-1.38005	-3.54328	0.631703	23930630	255.186
mi	Missing ethnicity	cold	-61.2917	-396.013	167.443	-20.4306	-132.004	55.8142	NA	NA	NA	NA	NA	NA	NA	NA
mi	Missing ethnicity	heat	138.436	-101.901	293.695	46.1453	-33.9669	97.8982	NA	NA	NA	NA	NA	NA	NA	NA
mi	Missing ethnicity	total	80.4942	-315.751	332.704	26.8314	-105.25	110.901	NA	NA	NA	NA	NA	NA	NA	NA
mi	Missing smoking status	cold	-106.154	-616.315	297.128	-35.3847	-205.438	99.0426	-0.783573	-4.54931	2.19324	-2.16426	-12.5654	6.05781	4515805	36.2052
mi	Missing smoking status	heat	-28.6267	-571.929	395.877	-9.54224	-190.643	131.959	-0.211308	-4.22168	2.92216	-0.583639	-11.6604	8.07111	4515805	36.2052
mi	Missing smoking status	total	-136.465	-852.099	431.677	-45.4883	-284.033	143.892	-1.00731	-6.28975	3.18642	-2.78224	-17.3725	8.801	4515805	36.2052
mi	Mixed or multiple ethnic groups	cold	-1.02742	-320.486	236.25	-0.342472	-106.829	78.7501	-0.0420479	-13.1161	9.66875	-0.0554592	-17.2996	12.7526	814480	75.8176
mi	Mixed or multiple ethnic groups	heat	-61.9479	-445.216	199.211	-20.6493	-148.405	66.4037	-2.53527	-18.2209	8.15288	-3.34391	-24.0325	10.7533	814480	75.8176
mi	Mixed or multiple ethnic groups	total	-62.2744	-575.219	263.279	-20.7581	-191.74	87.7598	-2.54863	-23.5413	10.7749	-3.36153	-31.05	14.2116	814480	75.8176
mi	Never smoked	cold	-1351.1	-3316.79	499.636	-450.368	-1105.6	166.545	-2.14461	-5.26476	0.793075	-1.73397	-4.25669	0.641221	20999965	123.682
mi	Never smoked	heat	-1624.52	-3630.57	242.288	-541.507	-1210.19	80.7625	-2.57861	-5.76282	0.384584	-2.08487	-4.65939	0.310946	20999965	123.682
mi	Never smoked	total	-2983.22	-5633.97	-462.357	-994.406	-1877.99	-154.119	-4.73527	-8.94283	-0.733901	-3.82859	-7.23051	-0.593377	20999965	123.682
mi	No comorbidities	cold	-1064.33	-3571.8	1319.11	-354.778	-1190.6	439.705	-0.920175	-3.08801	1.14045	-0.808606	-2.7136	1.00217	38555515	113.798
mi	No comorbidities	heat	-1709.7	-4232.18	593.895	-569.902	-1410.73	197.965	-1.47813	-3.65895	0.513455	-1.29891	-3.21531	0.4512	38555515	113.798
mi	No comorbidities	total	-2775.2	-6100.27	424.4	-925.067	-2033.42	141.467	-2.39931	-5.27401	0.366917	-2.1084	-4.63455	0.322429	38555515	113.798
mi	No excess weight	cold	-963.672	-3533.92	1451.38	-321.224	-1177.97	483.792	-0.913864	-3.35127	1.37636	-0.661342	-2.42524	0.99604	35150100	138.183
mi	No excess weight	heat	-1097.74	-3661.66	1462.1	-365.913	-1220.55	487.366	-1.041	-3.4724	1.38653	-0.753348	-2.5129	1.0034	35150100	138.183
mi	No excess weight	total	-2062.01	-5473.34	1306.78	-687.337	-1824.45	435.594	-1.95543	-5.19045	1.23924	-1.4151	-3.75621	0.89681	35150100	138.183
mi	North East	cold	-205.641	-1146.62	647.188	-68.5472	-382.206	215.729	-3.07968	-17.1717	9.69226	-1.2845	-7.16211	4.04253	2225790	239.758
mi	North East	heat	-615.652	-1610.4	270.059	-205.217	-536.799	90.0196	-9.21998	-24.1173	4.04439	-3.84554	-10.059	1.68687	2225790	239.758
mi	North East	total	-824.023	-2118.74	297.725	-274.674	-706.247	99.2416	-12.3405	-31.7302	4.45872	-5.14709	-13.2343	1.85968	2225790	239.758
mi	North West	cold	-1013.46	-2604.4	434.857	-337.82	-868.132	144.952	-5.50101	-14.1366	2.36039	-2.39682	-6.15937	1.02843	6141040	229.513
mi	North West	heat	-535.092	-2131.98	852.677	-178.364	-710.659	284.226	-2.90446	-11.5723	4.6283	-1.26549	-5.04211	2.01657	6141040	229.513
mi	North West	total	-1554.49	-3760.96	396.252	-518.163	-1253.65	132.084	-8.4377	-20.4143	2.15084	-3.67635	-8.89463	0.937132	6141040	229.513
mi	Other ethnic group	cold	-27.5718	-398.216	249.717	-9.19061	-132.739	83.239	-0.7976	-11.5196	7.22384	-0.959774	-13.8619	8.69265	1152280	83.1029
mi	Other ethnic group	heat	114.812	-280.885	416.413	38.2708	-93.6282	138.804	3.3213	-8.12546	12.046	3.99662	-9.77759	14.4953	1152280	83.1029
mi	Other ethnic group	total	88.4472	-414.115	462.458	29.4824	-138.038	154.153	2.55861	-11.9796	13.378	3.07885	-14.4153	16.0981	1152280	83.1029
mi	Rural	cold	-670.183	-2340.3	883.418	-223.394	-780.099	294.473	-2.86808	-10.0154	3.78063	-1.27388	-4.44842	1.6792	7788985	225.145
mi	Rural	heat	535.356	-957.924	1912.93	178.452	-319.308	637.642	2.29108	-4.09948	8.18645	1.0176	-1.82082	3.63608	7788985	225.145
mi	Rural	total	-130.301	-2311.13	1831.45	-43.4337	-770.375	610.482	-0.557629	-9.89057	7.83776	-0.247675	-4.39297	3.4812	7788985	225.145
mi	South East	cold	-1.20704	-1358.33	1262.43	-0.402346	-452.775	420.808	-0.00521237	-5.86568	5.45155	-0.00296691	-3.33878	3.10306	7719055	175.683
mi	South East	heat	-621.795	-2040.44	648.64	-207.265	-680.146	216.213	-2.68511	-8.81125	2.80103	-1.52838	-5.01542	1.59437	7719055	175.683
mi	South East	total	-620.268	-2513.62	1086.25	-206.756	-837.873	362.084	-2.67852	-10.8546	4.69078	-1.52463	-6.1785	2.67002	7719055	175.683
mi	South West	cold	-206.5	-1408.78	885.753	-68.8332	-469.593	295.251	-1.47359	-10.0531	6.32079	-0.664702	-4.53472	2.85115	4671110	221.692
mi	South West	heat	337.836	-965.41	1481.47	112.612	-321.803	493.825	2.41082	-6.88923	10.5719	1.08746	-3.10756	4.76872	4671110	221.692
mi	South West	total	129.435	-1588.94	1690.99	43.1451	-529.646	563.664	0.923659	-11.3388	12.067	0.41664	-5.11463	5.44313	4671110	221.692
mi	Urban	cold	-469.831	-3673.22	2641.03	-156.61	-1224.41	880.343	-0.387882	-3.03252	2.18037	-0.210788	-1.64797	1.18488	40375785	184.016
mi	Urban	heat	-2327.99	-5563.78	848.554	-775.995	-1854.59	282.851	-1.92193	-4.59333	0.700547	-1.04444	-2.49617	0.3807	40375785	184.016
mi	Urban	total	-2797.19	-7081.26	1554.39	-932.398	-2360.42	518.129	-2.3093	-5.84613	1.28327	-1.25495	-3.17698	0.697369	40375785	184.016
mi	West Midlands	cold	258.993	-950.991	1380.82	86.3311	-316.997	460.274	1.75592	-6.4475	9.36167	0.837404	-3.07484	4.46462	4916585	209.686
mi	West Midlands	heat	437.032	-833.563	1503.31	145.677	-277.854	501.102	2.96298	-5.65137	10.1921	1.41306	-2.69516	4.86065	4916585	209.686
mi	West Midlands	total	694.658	-952.712	2206.03	231.553	-317.571	735.342	4.70962	-6.45917	14.9564	2.24604	-3.08041	7.13275	4916585	209.686
mi	White	cold	-1095.13	-4441.39	2264.93	-365.044	-1480.46	754.975	-0.96341	-3.90718	1.9925	-0.452622	-1.83564	0.9361	37890865	212.851
mi	White	heat	-1256.54	-4455.7	1885.4	-418.846	-1485.23	628.467	-1.1054	-3.91976	1.65862	-0.519331	-1.84155	0.779241	37890865	212.851
mi	White	total	-2347.17	-7005.56	1947.34	-782.389	-2335.19	649.115	-2.06485	-6.16292	1.71312	-0.970091	-2.89542	0.804843	37890865	212.851
mi	Yorkshire and The Humber	cold	24.0952	-1166.44	1176.14	8.03173	-388.812	392.047	0.174893	-8.46651	8.53695	0.0764559	-3.7012	3.73199	4592355	228.751
mi	Yorkshire and The Humber	heat	-276.179	-1548.47	872.588	-92.0597	-516.157	290.863	-2.00463	-11.2395	6.33362	-0.876338	-4.91342	2.76879	4592355	228.751
mi	Yorkshire and The Humber	total	-247.054	-1900.7	1218.67	-82.3513	-633.567	406.223	-1.79322	-13.7961	8.84563	-0.783921	-6.03107	3.86693	4592355	228.751
mi	age_binary_Age 18-64 years	cold	-1820.34	-4115.77	311.067	-606.781	-1371.92	103.689	-1.57229	-3.55493	0.268679	-1.6837	-3.80682	0.287717	38592135	93.3833
mi	age_binary_Age 18-64 years	heat	1500.62	-665.94	3634.43	500.207	-221.98	1211.48	1.29614	-0.575195	3.13918	1.38797	-0.615951	3.36161	38592135	93.3833
mi	age_binary_Age 18-64 years	total	-304.908	-3262.73	2503.12	-101.636	-1087.58	834.375	-0.263359	-2.81813	2.16203	-0.28202	-3.01781	2.31522	38592135	93.3833
mi	age_binary_Age 65 years and older	cold	766.514	-1982.84	3407.74	255.505	-660.946	1135.91	2.66911	-6.90453	11.8662	0.457501	-1.18348	2.03394	9572640	583.412
mi	age_binary_Age 65 years and older	heat	-3279.72	-6082.79	-558.575	-1093.24	-2027.6	-186.192	-11.4205	-21.1812	-1.94504	-1.95753	-3.63057	-0.333391	9572640	583.412
mi	age_binary_Age 65 years and older	total	-2518.46	-6282.3	1124.81	-839.488	-2094.1	374.937	-8.76966	-21.8759	3.91675	-1.50317	-3.74965	0.671353	9572640	583.412
mi	outcome_with_covid	cold	177.015	-856.998	1113.84	59.0049	-285.666	371.28	NA	NA	NA	NA	NA	NA	NA	NA
mi	outcome_with_covid	heat	-1314.87	-2409.48	-309.565	-438.29	-803.162	-103.188	NA	NA	NA	NA	NA	NA	NA	NA
mi	outcome_with_covid	total	-1131.62	-2552.61	120.555	-377.206	-850.869	40.185	NA	NA	NA	NA	NA	NA	NA	NA
mi	outcome_without_covid	cold	-1241.31	-4613.09	2188.08	-413.771	-1537.7	729.361	NA	NA	NA	NA	NA	NA	NA	NA
mi	outcome_without_covid	heat	-505.17	-3982.51	2733.94	-168.39	-1327.5	911.312	NA	NA	NA	NA	NA	NA	NA	NA
mi	outcome_without_covid	total	-1744.54	-6273.3	2929.91	-581.515	-2091.1	976.636	NA	NA	NA	NA	NA	NA	NA	NA
mi	overall	cold	-1080.84	-4671.44	2434.51	-360.279	-1557.15	811.502	-0.748013	-3.23296	1.68485	-0.392316	-1.69561	0.883662	48164775	190.666
mi	overall	heat	-1682.49	-5218	1781.28	-560.829	-1739.33	593.759	-1.1644	-3.61122	1.23277	-0.610699	-1.894	0.646557	48164775	190.666
mi	overall	total	-2761.91	-7505.62	1821.72	-920.635	-2501.87	607.241	-1.91143	-5.1944	1.26076	-1.0025	-2.72434	0.661238	48164775	190.666
ae	Asian or Asian British	cold	74.3319326115708	-1206.65357716195	1288.61990130749	24.7773108705236	-402.218	429.54	0.489782	-7.95078	8.49087	0.194973	-3.16506	3.38005	5058850	251.205
ae	Asian or Asian British	heat	-573.200569496556	-1970.39493466997	699.717793298259	-191.066856498852	-656.798	233.239	-3.77688	-12.9832	4.61052	-1.50351	-5.16835	1.83536	5058850	251.205
ae	Asian or Asian British	total	-499.297055123446	-2331.07916088239	1168.54075703431	-166.432351707815	-777.026	389.514	-3.28993	-15.3597	7.69965	-1.30966	-6.11443	3.06509	5058850	251.205
ae	Black, Black British, Caribbean or African	cold	54.0780277201495	-635.305482870584	663.034392737775	18.0260092400498	-211.768	221.011	0.946822	-11.1232	11.6087	0.4144	-4.86834	5.08083	1903845	228.48
ae	Black, Black British, Caribbean or African	heat	-908.91268047079	-1901.82339962767	-19.656990878617	-302.970893490263	-633.941	-6.55233	-15.9136	-33.298	-0.344163	-6.96499	-14.5737	-0.150631	1903845	228.48
ae	Black, Black British, Caribbean or African	total	-855.953160554305	-2040.18033274766	170.028239575626	-285.317720184768	-680.06	56.6761	-14.9864	-35.7204	2.97693	-6.55917	-15.6339	1.30293	1903845	228.48
ae	Comorbidities	cold	-1606.86071145366	-6947.70320978211	3702.69724571904	-535.620237151221	-2315.9	1234.23	-5.574	-24.1007	12.8442	-0.501725	-2.16935	1.15613	9609260	1110.97
ae	Comorbidities	heat	222.311264014984	-5170.14539585513	5390.40703869	74.1037546716614	-1723.38	1796.8	0.77117	-17.9346	18.6987	0.0694143	-1.61432	1.6831	9609260	1110.97
ae	Comorbidities	total	-1389.24578046801	-8682.97160170414	5606.16247262995	-463.081926822669	-2894.32	1868.72	-4.81912	-30.1202	19.4471	-0.433777	-2.71117	1.75047	9609260	1110.97
ae	Current smoker	cold	268.602625638571	-2072.84049891309	2443.60550167851	89.5342085461902	-690.947	814.535	1.14429	-8.83063	10.4101	0.216776	-1.67289	1.97211	7824435	527.868
ae	Current smoker	heat	2955.90943364598	655.880118001862	5140.01978382885	985.303144548659	218.627	1713.34	12.5926	2.79415	21.8973	2.38557	0.529328	4.14825	7824435	527.868
ae	Current smoker	total	3225.17577595045	114.311435228696	6159.17831627277	1075.05859198348	38.1038	2053.06	13.7398	0.486985	26.2391	2.60288	0.092255	4.97076	7824435	527.868
ae	East Midlands	cold	-2239.53922388308	-3952.40869443842	-664.037926708123	-746.513074627694	-1317.47	-221.346	-18.3962	-32.4662	-5.4546	-4.16332	-7.34756	-1.23445	4057970	441.864
ae	East Midlands	heat	218.546721480086	-1373.64552220357	1732.71953402654	72.8489071600287	-457.882	577.573	1.79521	-11.2835	14.2331	0.40628	-2.55362	3.22114	4057970	441.864
ae	East Midlands	total	-2015.08118176693	-4186.60327048358	157.79664661982	-671.693727255643	-1395.53	52.5989	-16.5525	-34.39	1.29619	-3.74605	-7.78293	0.293345	4057970	441.864
ae	East of England	cold	362.109172401002	-1326.86259132713	1932.47163923807	120.703057467001	-442.288	644.157	2.32361	-8.51431	12.4004	0.557717	-2.04362	2.97637	5194635	416.629
ae	East of England	heat	-529.843498420692	-2314.1958554045	1140.89698398775	-176.614499473564	-771.399	380.299	-3.39994	-14.8499	7.32099	-0.816059	-3.5643	1.7572	5194635	416.629
ae	East of England	total	-171.459912684953	-2490.21679655823	2020.1040634246	-57.1533042283177	-830.072	673.368	-1.10024	-15.9794	12.9628	-0.264081	-3.83541	3.11134	5194635	416.629
ae	Ex-smoker	cold	-2039.13155164391	-5674.70769603656	1588.05779820069	-679.710517214636	-1891.57	529.353	-4.58503	-12.7597	3.57078	-0.701252	-1.95152	0.546129	14824570	653.835
ae	Ex-smoker	heat	-1114.02410011315	-4732.77788739339	2487.8232888477	-371.341366704385	-1577.59	829.274	-2.5049	-10.6417	5.59392	-0.38311	-1.62759	0.855555	14824570	653.835
ae	Ex-smoker	total	-3159.32725509858	-8078.195159006	1692.28289958625	-1053.10908503286	-2692.73	564.094	-7.10381	-18.164	3.80513	-1.08648	-2.77807	0.581971	14824570	653.835
ae	Excess weight	cold	-1907.11520267452	-5486.08820250141	1498.27250567647	-635.705067558173	-1828.7	499.424	-4.88453	-14.051	3.83739	-0.700284	-2.01447	0.550159	13014675	697.506
ae	Excess weight	heat	663.420122478973	-2843.51400512332	3985.22017271741	221.140040826324	-947.838	1328.41	1.69916	-7.28284	10.207	0.243605	-1.04413	1.46335	13014675	697.506
ae	Excess weight	total	-1241.25278603171	-5940.88174747935	3347.12493153747	-413.750928677236	-1980.29	1115.71	-3.17911	-15.2159	8.5727	-0.455782	-2.18146	1.22905	13014675	697.506
ae	Female	cold	481.652540253538	-2823.51732057619	3673.80578862044	160.550846751179	-941.172	1224.6	0.662498	-3.88366	5.05321	0.199899	-1.17184	1.52473	24234145	331.416
ae	Female	heat	-674.109655191632	-4043.27764480884	2493.34529598048	-224.703218397211	-1347.76	831.115	-0.927217	-5.56141	3.42952	-0.279775	-1.67807	1.03481	24234145	331.416
ae	Female	total	-202.508719356647	-4698.32069588047	4044.09124681303	-67.5029064522158	-1566.11	1348.03	-0.278545	-6.4624	5.56253	-0.0840469	-1.94994	1.67841	24234145	331.416
ae	High deprivation index (4-5)	cold	-2490.91259604556	-5869.73860205496	801.601129990908	-830.304198681852	-1956.58	267.2	-4.50921	-10.6258	1.45111	-1.08917	-2.5666	0.350508	18413505	414.003
ae	High deprivation index (4-5)	heat	-2757.71688289893	-6016.19440312596	219.274985519694	-919.238960966309	-2005.4	73.0917	-4.9922	-10.8909	0.396946	-1.20584	-2.63064	0.09588	18413505	414.003
ae	High deprivation index (4-5)	total	-5258.2992796299	-9529.57482053776	-1036.46455228086	-1752.7664265433	-3176.52	-345.488	-9.51892	-17.2511	-1.87628	-2.29924	-4.1669	-0.453204	18413505	414.003
ae	London	cold	-99.3354171113251	-1822.98454325978	1454.95901995999	-33.111805703775	-607.662	484.986	-0.382963	-7.02805	5.60923	-0.149135	-2.7369	2.18437	8646225	256.789
ae	London	heat	-232.273521845954	-1980.20362130771	1441.66055685649	-77.4245072819848	-660.068	480.554	-0.895472	-7.63417	5.55796	-0.348719	-2.97294	2.16441	8646225	256.789
ae	London	total	-341.428567763454	-2618.94158166541	1794.91146056865	-113.809522587818	-872.981	598.304	-1.31629	-10.0967	6.91983	-0.512597	-3.93189	2.69475	8646225	256.789
ae	Low deprivation index (1-3)	cold	-1553.4326422433	-7372.86141312052	4167.91878258548	-517.810880747768	-2457.62	1389.31	-1.74047	-8.26056	4.66974	-0.412924	-1.95981	1.10789	29751265	421.498
ae	Low deprivation index (1-3)	heat	3095.57328268948	-2733.74059639739	8560.24860437103	1031.85776089649	-911.247	2853.42	3.46828	-3.06288	9.59091	0.822846	-0.726666	2.27543	29751265	421.498
ae	Low deprivation index (1-3)	total	1543.02439882046	-6403.63792843034	9078.82710940308	514.341466273485	-2134.55	3026.28	1.72881	-7.17464	10.1719	0.410157	-1.70218	2.41328	29751265	421.498
ae	Male	cold	-4458.84885509614	-10239.4577193687	1077.09040104217	-1486.28295169871	-3413.15	359.03	-6.2108	-14.2627	1.5003	-1.22511	-2.81339	0.295941	23930630	506.958
ae	Male	heat	1007.52991121397	-4713.21291075799	6370.95157114168	335.84330373799	-1571.07	2123.65	1.4034	-6.56511	8.87419	0.276828	-1.295	1.75048	23930630	506.958
ae	Male	total	-3436.4872037376	-11299.089775112	4000.94934700068	-1145.4957345792	-3766.36	1333.65	-4.78673	-15.7387	5.57298	-0.944208	-3.10453	1.0993	23930630	506.958
ae	Missing ethnicity	cold	-57.8956601142393	-480.740133332169	252.112547721587	-19.2985533714131	-160.247	84.0375	NA	NA	NA	NA	NA	NA	NA	NA
ae	Missing ethnicity	heat	177.319214241469	-157.39603505163	422.209526108165	59.1064047471563	-52.4653	140.737	NA	NA	NA	NA	NA	NA	NA	NA
ae	Missing ethnicity	total	121.414771392305	-391.596764579141	492.39298820363	40.4715904641018	-130.532	164.131	NA	NA	NA	NA	NA	NA	NA	NA
ae	Missing smoking status	cold	79.572437850627	-602.760199077601	679.360832792559	26.524145950209	-200.92	226.454	0.587362	-4.44926	5.01469	0.715731	-5.42165	6.11065	4515805	82.0646
ae	Missing smoking status	heat	51.5528314982103	-706.885785310697	707.006296928631	17.1842771660701	-235.629	235.669	0.380536	-5.21786	5.21875	0.463703	-6.35823	6.35932	4515805	82.0646
ae	Missing smoking status	total	131.557811467069	-846.848227800663	964.653549128365	43.8526038223563	-282.283	321.551	0.971091	-6.25099	7.12057	1.18332	-7.61716	8.67678	4515805	82.0646
ae	Mixed or multiple ethnic groups	cold	27.7026311214963	-399.094107851187	377.030950906965	9.23421037383209	-133.031	125.677	1.13375	-16.3333	15.4303	0.652731	-9.40348	8.88362	814480	173.694
ae	Mixed or multiple ethnic groups	heat	-45.7776634643879	-590.030935633255	370.676642338124	-15.259221154796	-196.677	123.559	-1.87349	-24.1475	15.1703	-1.07862	-13.9023	8.7339	814480	173.694
ae	Mixed or multiple ethnic groups	total	-18.5510849461742	-709.613505211286	510.218298519252	-6.18369498205807	-236.538	170.073	-0.759219	-29.0415	20.8811	-0.437102	-16.72	12.0218	814480	173.694
ae	Never smoked	cold	-2337.28767562827	-5222.10325162302	473.214268320598	-779.095891876091	-1740.7	157.738	-3.70999	-8.28907	0.751135	-1.30489	-2.91546	0.264192	20999965	284.314
ae	Never smoked	heat	-1588.98582047216	-4460.67485268812	1163.60926168911	-529.661940157386	-1486.89	387.87	-2.5222	-7.08045	1.847	-0.88712	-2.49036	0.649635	20999965	284.314
ae	Never smoked	total	-3935.1133886597	-7806.215490842	-131.20040340012	-1311.70446288657	-2602.07	-43.7335	-6.24622	-12.3908	-0.208255	-2.19695	-4.35816	-0.0732483	20999965	284.314
ae	No comorbidities	cold	-2358.5703707022	-5920.82885542502	1144.33520260254	-786.190123567401	-1973.61	381.445	-2.03911	-5.11888	0.98934	-0.828295	-2.07931	0.401874	38555515	246.182
ae	No comorbidities	heat	120.729908290624	-3482.48249933753	3630.8830085819	40.2433027635414	-1160.83	1210.29	0.104378	-3.01079	3.1391	0.0423986	-1.223	1.27511	38555515	246.182
ae	No comorbidities	total	-2242.34782195443	-6998.17483406941	2470.55145686812	-747.44927398481	-2332.72	823.517	-1.93863	-6.0503	2.13593	-0.787479	-2.45766	0.867621	38555515	246.182
ae	No excess weight	cold	-2053.02238196933	-7556.42795913385	3286.10825439428	-684.340793989776	-2518.81	1095.37	-1.94691	-7.16587	3.11626	-0.617226	-2.27179	0.987945	35150100	315.429
ae	No excess weight	heat	-307.271757802787	-5924.2773810079	4990.52838689909	-102.423919267596	-1974.76	1663.51	-0.29139	-5.61808	4.73259	-0.092379	-1.78109	1.50037	35150100	315.429
ae	No excess weight	total	-2370.79651383467	-9571.2625626375	4657.09859694717	-790.265504611556	-3190.42	1552.37	-2.24826	-9.07656	4.41639	-0.712763	-2.87753	1.40012	35150100	315.429
ae	North East	cold	-389.811462729282	-1768.74419031349	899.652027329682	-129.937154243094	-589.581	299.884	-5.8378	-26.4887	13.4732	-1.09887	-4.98607	2.53611	2225790	531.253
ae	North East	heat	-4.01927164175691	-1353.62247652007	1216.4268258272	-1.33975721391897	-451.207	405.476	-0.0601925	-20.2718	18.2172	-0.0113303	-3.81585	3.4291	2225790	531.253
ae	North East	total	-396.064186883188	-2267.26469440378	1231.12320328034	-132.021395627729	-755.755	410.374	-5.93144	-33.9545	18.4373	-1.1165	-6.3914	3.47053	2225790	531.253
ae	North West	cold	-998.539329126695	-3265.12378650668	1067.89143190573	-332.846443042232	-1088.37	355.964	-5.42003	-17.723	5.79647	-1.11183	-3.63559	1.18905	6141040	487.486
ae	North West	heat	-139.84436979188	-2346.54580944863	1910.48576038371	-46.6147899306266	-782.182	636.829	-0.75907	-12.737	10.37	-0.155711	-2.61279	2.12725	6141040	487.486
ae	North West	total	-1143.15469152554	-4078.38504502275	1654.91102840899	-381.051563841848	-1359.46	551.637	-6.205	-22.1373	8.98279	-1.27286	-4.54112	1.84268	6141040	487.486
ae	Other ethnic group	cold	-156.940701549726	-667.687881901053	290.195769492476	-52.3135671832419	-222.563	96.7319	-4.54	-19.3149	8.39481	-2.74638	-11.6842	5.07827	1152280	165.309
ae	Other ethnic group	heat	-151.416777968606	-788.500735719556	350.485208207813	-50.4722593228686	-262.834	116.828	-4.3802	-22.8098	10.1389	-2.64971	-13.7983	6.1333	1152280	165.309
ae	Other ethnic group	total	-309.660705679944	-1055.47335659794	309.976434687849	-103.220235226648	-351.824	103.325	-8.9579	-30.5328	8.96703	-5.4189	-18.4702	5.42442	1152280	165.309
ae	Rural	cold	-348.837993878975	-2774.10060325729	2071.52489258137	-116.279331292992	-924.7	690.508	-1.49287	-11.8719	8.86519	-0.294625	-2.34298	1.74959	7788985	506.701
ae	Rural	heat	897.633711922395	-1255.4106641157	3035.77322344964	299.211237307465	-418.47	1011.92	3.84147	-5.37259	12.9917	0.758133	-1.06031	2.56399	7788985	506.701
ae	Rural	total	549.917361640603	-2563.37416976249	3497.03501321107	183.305787213534	-854.458	1165.68	2.3534	-10.9701	14.9657	0.464455	-2.165	2.95356	7788985	506.701
ae	South East	cold	-69.0790515666006	-2025.06330336814	1791.98080345756	-23.0263505222002	-675.021	597.327	-0.298305	-8.74487	7.73834	-0.073842	-2.16469	1.91554	7719055	403.978
ae	South East	heat	-348.667599410325	-2366.95644488153	1592.68326356549	-116.222533136775	-788.985	530.894	-1.50566	-10.2213	6.87771	-0.372708	-2.53016	1.7025	7719055	403.978
ae	South East	total	-421.49000655872	-3172.49274600159	2193.43781866267	-140.496668852907	-1057.5	731.146	-1.82013	-13.6998	9.47196	-0.450552	-3.39124	2.34467	7719055	403.978
ae	South West	cold	-1202.16691001002	-2966.9955199899	474.483374399537	-400.722303336672	-988.999	158.161	-8.57873	-21.1727	3.38594	-1.75215	-4.32436	0.691554	4671110	489.613
ae	South West	heat	939.750589656051	-840.021038023781	2615.99254904147	313.250196552017	-280.007	871.998	6.70612	-5.99444	18.6679	1.36968	-1.22432	3.81278	4671110	489.613
ae	South West	total	-255.803388724962	-2685.51021245704	2056.4009717294	-85.2677962416539	-895.17	685.467	-1.82543	-19.164	14.6746	-0.372831	-3.9141	2.99718	4671110	489.613
ae	Urban	cold	-3500.02406248423	-10213.2365102047	3084.50809573979	-1166.67468749474	-3404.41	1028.17	-2.88954	-8.43182	2.5465	-0.719426	-2.09932	0.634017	40375785	401.646
ae	Urban	heat	-442.793930022126	-7088.51260467783	6174.72582575109	-147.597976674042	-2362.84	2058.24	-0.365561	-5.85212	5.09771	-0.0910157	-1.45703	1.26921	40375785	401.646
ae	Urban	total	-3951.63802247478	-12908.1280252363	4633.10761276586	-1317.21267415826	-4302.71	1544.37	-3.26238	-10.6567	3.82499	-0.812254	-2.65325	0.952329	40375785	401.646
ae	West Midlands	cold	781.95951565139	-977.567254038364	2463.97524370215	260.653171883797	-325.856	821.325	5.30151	-6.62769	16.7052	1.18916	-1.48663	3.74707	4916585	445.821
ae	West Midlands	heat	138.931082324825	-1696.97958217885	1776.79734295013	46.3103607749417	-565.66	592.266	0.941922	-11.5051	12.0463	0.211278	-2.58067	2.70205	4916585	445.821
ae	West Midlands	total	920.278424872787	-1537.74819971821	3176.40207398053	306.759474957596	-512.583	1058.8	6.23928	-10.4256	21.5353	1.3995	-2.33852	4.83048	4916585	445.821
ae	White	cold	-4090.02247766773	-11377.3021795519	2773.81866682552	-1363.34082588924	-3792.43	924.606	-3.59807	-10.0088	2.44018	-0.755773	-2.10235	0.512559	37890865	476.079
ae	White	heat	1400.74036164771	-5419.61777550753	8095.42943312063	466.913453882571	-1806.54	2698.48	1.23226	-4.76774	7.12171	0.258835	-1.00146	1.49591	37890865	476.079
ae	White	total	-2685.89042559759	-12129.1908534322	6215.61853851084	-895.296808532531	-4043.06	2071.87	-2.36283	-10.6703	5.468	-0.496311	-2.24129	1.14855	37890865	476.079
ae	Yorkshire and The Humber	cold	-598.011294937079	-2338.14062484706	1069.7386467806	-199.33709831236	-779.38	356.58	-4.34063	-16.9712	7.76463	-0.900917	-3.52246	1.61159	4592355	481.801
ae	Yorkshire and The Humber	heat	82.6232336569024	-1712.21704109264	1740.05640504883	27.5410778856341	-570.739	580.019	0.599715	-12.428	12.6301	0.124474	-2.57949	2.62143	4592355	481.801
ae	Yorkshire and The Humber	total	-511.611579242022	-2935.31615773272	1789.95268310234	-170.537193080674	-978.439	596.651	-3.7135	-21.3058	12.9923	-0.770754	-4.42212	2.6966	4592355	481.801
ae	age_binary_Age 18-64 years	cold	-1995.96888052582	-4887.07397154234	864.412652715422	-665.322960175272	-1629.02	288.138	-1.72399	-4.22113	0.746622	-1.03775	-2.5409	0.449427	38592135	166.128
ae	age_binary_Age 18-64 years	heat	2648.90065555444	-151.633606220554	5386.34593305031	882.966885184812	-50.5445	1795.45	2.28795	-0.130971	4.65237	1.37722	-0.0788376	2.80048	38592135	166.128
ae	age_binary_Age 18-64 years	total	666.530165609465	-3177.62422508946	4543.76082221566	222.176721869822	-1059.21	1514.59	0.575705	-2.74462	3.9246	0.346544	-1.65212	2.3624	38592135	166.128
ae	age_binary_Age 65 years and older	cold	-1993.87845480404	-8068.5529493315	4009.40245329396	-664.626151601347	-2689.52	1336.47	-6.94298	-28.0959	13.9613	-0.482723	-1.95342	0.970686	9572640	1438.3
ae	age_binary_Age 65 years and older	heat	-2353.88979102503	-8422.06353558123	3460.62689133438	-784.629930341675	-2807.35	1153.54	-8.19659	-29.3269	12.0504	-0.569882	-2.039	0.837826	9572640	1438.3
ae	age_binary_Age 65 years and older	total	-4362.99210559889	-12697.7857430634	3454.94026651297	-1454.3307018663	-4232.6	1151.65	-15.1926	-44.2155	12.0306	-1.05629	-3.07416	0.836449	9572640	1438.3
ae	outcome_with_covid	cold	55.7122039279	-1548.09480990423	1613.03170674105	18.5707346426333	-516.032	537.677	NA	NA	NA	NA	NA	NA	NA	NA
ae	outcome_with_covid	heat	-2154.71304348014	-3832.39569420596	-595.323773289001	-718.237681160045	-1277.47	-198.441	NA	NA	NA	NA	NA	NA	NA	NA
ae	outcome_with_covid	total	-2086.41389096135	-4276.90034453456	30.3914860234944	-695.471296987115	-1425.63	10.1305	NA	NA	NA	NA	NA	NA	NA	NA
ae	outcome_without_covid	cold	-4018.15924002362	-11106.9385354471	2934.6890731116	-1339.38641334121	-3702.31	978.23	NA	NA	NA	NA	NA	NA	NA	NA
ae	outcome_without_covid	heat	2122.49314388885	-4777.85147412749	8972.47182010269	707.497714629616	-1592.62	2990.82	NA	NA	NA	NA	NA	NA	NA	NA
ae	outcome_without_covid	total	-1886.97416626461	-11196.8516571869	7163.04468609315	-628.991388754871	-3732.28	2387.68	NA	NA	NA	NA	NA	NA	NA	NA
ae	overall	cold	-3955.64055091795	-11478.2031953417	3022.29647819473	-1318.54685030598	-3826.07	1007.43	-2.73758	-7.94371	2.09164	-0.653933	-1.89754	0.499635	48164775	418.633
ae	overall	heat	360.856067339829	-6811.33466076584	7456.26659431879	120.285355779943	-2270.44	2485.42	0.249737	-4.71391	5.16025	0.0596555	-1.12603	1.23264	48164775	418.633
ae	overall	total	-3606.68810894306	-13720.8606738852	5916.31726901733	-1202.22936964769	-4573.62	1972.11	-2.49608	-9.49578	4.0945	-0.596245	-2.26828	0.978065	48164775	418.633
stroke	Asian or Asian British	cold	15.7757	-703.203	647.108	5.25858	-234.401	215.703	0.103948	-4.63349	4.26387	0.133469	-5.94939	5.47481	5058850	77.8817
stroke	Asian or Asian British	heat	182.558	-596.654	841.3	60.8526	-198.885	280.433	1.20289	-3.93142	5.54342	1.54451	-5.04794	7.11775	5058850	77.8817
stroke	Asian or Asian British	total	196.824	-829.228	1077.51	65.6081	-276.409	359.17	1.2969	-5.46388	7.09984	1.66522	-7.01562	9.11618	5058850	77.8817
stroke	Black, Black British, Caribbean or African	cold	-34.0768	-550.147	410.375	-11.3589	-183.382	136.792	-0.596631	-9.63221	7.18502	-0.508529	-8.20987	6.12405	1903845	117.325
stroke	Black, Black British, Caribbean or African	heat	-886.626	-1682.39	-209.948	-295.542	-560.796	-69.9825	-15.5234	-29.456	-3.67586	-13.2312	-25.1064	-3.13306	1903845	117.325
stroke	Black, Black British, Caribbean or African	total	-919.296	-1877.4	-160.782	-306.432	-625.8	-53.5942	-16.0954	-32.8704	-2.81505	-13.7187	-28.0166	-2.39937	1903845	117.325
stroke	Comorbidities	cold	-1867.47	-4346.99	540.649	-622.489	-1449	180.216	-6.47802	-15.0792	1.87545	-1.5165	-3.53002	0.43904	9609260	427.17
stroke	Comorbidities	heat	435.842	-1861.75	2660.99	145.281	-620.584	886.998	1.51188	-6.45819	9.23066	0.35393	-1.51186	2.16089	9609260	427.17
stroke	Comorbidities	total	-1430.45	-4601.78	1621.11	-476.815	-1533.93	540.371	-4.96204	-15.963	5.62344	-1.16161	-3.73692	1.31644	9609260	427.17
stroke	Current smoker	cold	-455.634	-1826.49	767.229	-151.878	-608.83	255.743	-1.94107	-7.78114	3.26852	-1.1426	-4.58031	1.92399	7824435	169.882
stroke	Current smoker	heat	1204.12	-156.891	2452.29	401.372	-52.2971	817.43	5.12973	-0.668382	10.4471	3.01958	-0.393438	6.14963	7824435	169.882
stroke	Current smoker	total	753.117	-1032.67	2401.13	251.039	-344.222	800.377	3.2084	-4.39932	10.2292	1.8886	-2.58963	6.02134	7824435	169.882
stroke	East Midlands	cold	-1402.18	-2501.71	-392.729	-467.394	-833.903	-130.91	-11.5179	-20.5498	-3.22599	-6.62138	-11.8136	-1.85454	4057970	173.951
stroke	East Midlands	heat	643.357	-388.162	1533.86	214.452	-129.387	511.288	5.28472	-3.18847	12.5996	3.03806	-1.83298	7.24321	4057970	173.951
stroke	East Midlands	total	-742.803	-2137.71	548.318	-247.601	-712.571	182.773	-6.1016	-17.5598	4.50404	-3.50766	-10.0947	2.58926	4057970	173.951
stroke	East of England	cold	202.397	-811.076	1174.46	67.4658	-270.359	391.487	1.29876	-5.20457	7.53638	0.814121	-3.26247	4.72415	5194635	159.529
stroke	East of England	heat	-460.523	-1625.91	588.742	-153.508	-541.971	196.247	-2.95512	-10.4333	3.77788	-1.8524	-6.54006	2.36815	5194635	159.529
stroke	East of England	total	-262.742	-1787.78	1078.31	-87.5807	-595.926	359.436	-1.68598	-11.472	6.91936	-1.05685	-7.19115	4.33738	5194635	159.529
stroke	Ex-smoker	cold	-1472.72	-3759.81	752.81	-490.905	-1253.27	250.937	-3.31143	-8.45401	1.69271	-1.33515	-3.40861	0.682489	14824570	248.02
stroke	Ex-smoker	heat	-29.319	-2342.48	2190.13	-9.77299	-780.828	730.045	-0.0659243	-5.26712	4.92456	-0.0265803	-2.12367	1.98555	14824570	248.02
stroke	Ex-smoker	total	-1502.98	-4660.16	1415.68	-500.994	-1553.39	471.892	-3.37949	-10.4784	3.18318	-1.36259	-4.22485	1.28344	14824570	248.02
stroke	Excess weight	cold	-1745.64	-3957.06	407.366	-581.879	-1319.02	135.789	-4.47095	-10.1349	1.04335	-1.69912	-3.85162	0.396511	13014675	263.133
stroke	Excess weight	heat	322.448	-1913.2	2333.17	107.483	-637.734	777.724	0.825858	-4.90012	5.97574	0.313856	-1.86222	2.271	13014675	263.133
stroke	Excess weight	total	-1420.02	-4415.15	1258.13	-473.341	-1471.72	419.376	-3.63698	-11.3081	3.22233	-1.38218	-4.2975	1.2246	13014675	263.133
stroke	Female	cold	-928.166	-3215.18	1282.51	-309.389	-1071.73	427.503	-1.27666	-4.42238	1.76405	-0.851413	-2.94931	1.17645	24234145	149.947
stroke	Female	heat	62.5474	-2207.18	2193.7	20.8491	-735.727	731.235	0.0860321	-3.03591	3.01737	0.0573752	-2.02466	2.0123	24234145	149.947
stroke	Female	total	-870.93	-3871.69	1953.08	-290.31	-1290.56	651.026	-1.19794	-5.32539	2.6864	-0.79891	-3.55153	1.79157	24234145	149.947
stroke	High deprivation index (4-5)	cold	-2020.97	-4130.23	-19.9964	-673.657	-1376.74	-6.66546	-3.65849	-7.47682	-0.0361987	-2.25963	-4.61798	-0.0223578	18413505	161.907
stroke	High deprivation index (4-5)	heat	-1271.97	-3392.96	647.442	-423.99	-1130.99	215.814	-2.3026	-6.14215	1.17204	-1.42218	-3.79364	0.7239	18413505	161.907
stroke	High deprivation index (4-5)	total	-3301.07	-6172.4	-602.687	-1100.36	-2057.47	-200.896	-5.97581	-11.1737	-1.09102	-3.6909	-6.90132	-0.67386	18413505	161.907
stroke	London	cold	-869.035	-2044.16	156.629	-289.678	-681.387	52.2097	-3.35035	-7.88075	0.603844	-3.36547	-7.91633	0.606571	8646225	99.5505
stroke	London	heat	-643.353	-1831.06	433.405	-214.451	-610.353	144.468	-2.48028	-7.05919	1.67088	-2.49148	-7.09106	1.67843	8646225	99.5505
stroke	London	total	-1521.67	-3139.27	-76.2228	-507.222	-1046.42	-25.4076	-5.8664	-12.1027	-0.293858	-5.89289	-12.1573	-0.295184	8646225	99.5505
stroke	Low deprivation index (1-3)	cold	-1762.73	-4299.75	720.559	-587.575	-1433.25	240.186	-1.97496	-4.81744	0.807314	-1.23995	-3.02457	0.506862	29751265	159.277
stroke	Low deprivation index (1-3)	heat	2258.16	-245.741	4599.93	752.72	-81.9137	1533.31	2.53004	-0.275328	5.15376	1.58846	-0.172861	3.23573	29751265	159.277
stroke	Low deprivation index (1-3)	total	502.596	-2774.87	3763.55	167.532	-924.957	1254.52	0.563109	-3.10897	4.21668	0.353541	-1.95193	2.64739	29751265	159.277
stroke	Male	cold	-2790.56	-5236.31	-498.026	-930.187	-1745.44	-166.009	-3.88701	-7.29374	-0.693708	-2.27644	-4.2716	-0.406273	23930630	170.749
stroke	Male	heat	947.443	-1443.64	3249.62	315.814	-481.212	1083.21	1.31971	-2.01086	4.52645	0.772892	-1.17767	2.65093	23930630	170.749
stroke	Male	total	-1834.24	-5075.95	1295.03	-611.415	-1691.98	431.676	-2.55495	-7.07036	1.80386	-1.49631	-4.14078	1.05644	23930630	170.749
stroke	Missing ethnicity	cold	-34.2224	-288.617	118.71	-11.4075	-96.2055	39.5701	NA	NA	NA	NA	NA	NA	NA	NA
stroke	Missing ethnicity	heat	33.7205	-203.343	164.409	11.2402	-67.7809	54.8031	NA	NA	NA	NA	NA	NA	NA	NA
stroke	Missing ethnicity	total	-1.71784	-355.303	190.07	-0.572614	-118.434	63.3565	NA	NA	NA	NA	NA	NA	NA	NA
stroke	Missing smoking status	cold	-16.4552	-489.819	377.927	-5.48508	-163.273	125.976	-0.121464	-3.61559	2.78966	-0.359909	-10.7133	8.26602	4515805	33.7485
stroke	Missing smoking status	heat	56.6687	-459.555	456.302	18.8896	-153.185	152.101	0.418299	-3.39219	3.36818	1.23946	-10.0514	9.98024	4515805	33.7485
stroke	Missing smoking status	total	39.153	-621.793	559.625	13.051	-207.264	186.542	0.289007	-4.58975	4.13086	0.856354	-13.5999	12.2401	4515805	33.7485
stroke	Mixed or multiple ethnic groups	cold	22.0752	-275.093	229.289	7.3584	-91.6977	76.4296	0.903446	-11.2584	9.38384	1.29278	-16.1102	13.4277	814480	69.884
stroke	Mixed or multiple ethnic groups	heat	55.1112	-285.993	286.721	18.3704	-95.331	95.5736	2.25547	-11.7045	11.7343	3.22745	-16.7485	16.7911	814480	69.884
stroke	Mixed or multiple ethnic groups	total	76.6588	-366.469	362.174	25.5529	-122.156	120.725	3.13733	-14.9981	14.8223	4.48934	-21.4614	21.2098	814480	69.884
stroke	Never smoked	cold	-1795.6	-3790.23	60.0631	-598.534	-1263.41	20.021	-2.85016	-6.01625	0.0953385	-2.33616	-4.93128	0.0781451	20999965	122.002
stroke	Never smoked	heat	-225.883	-2158.08	1578.83	-75.2943	-719.362	526.276	-0.358545	-3.42554	2.50608	-0.293885	-2.80777	2.05413	20999965	122.002
stroke	Never smoked	total	-2024.08	-4659.87	367.861	-674.692	-1553.29	122.62	-3.21283	-7.39664	0.583908	-2.63342	-6.06272	0.478605	20999965	122.002
stroke	No comorbidities	cold	-1866.32	-4116.52	267.033	-622.108	-1372.17	89.0109	-1.61354	-3.55896	0.230864	-1.71981	-3.79337	0.24607	38555515	93.8206
stroke	No comorbidities	heat	585.438	-1686.97	2714.96	195.146	-562.324	904.987	0.506143	-1.45848	2.34723	0.539479	-1.55454	2.50183	38555515	93.8206
stroke	No comorbidities	total	-1283.55	-4187.74	1520.43	-427.851	-1395.91	506.811	-1.1097	-3.62053	1.3145	-1.18279	-3.85899	1.40107	38555515	93.8206
stroke	No excess weight	cold	-1993.61	-4439.54	416.06	-664.537	-1479.85	138.687	-1.89057	-4.21007	0.394555	-1.54682	-3.44459	0.322816	35150100	122.223
stroke	No excess weight	heat	668.706	-1840.9	2970.32	222.902	-613.634	990.107	0.634143	-1.74575	2.8168	0.518841	-1.42833	2.30464	35150100	122.223
stroke	No excess weight	total	-1325.32	-4567.7	1896.04	-441.774	-1522.57	632.014	-1.25682	-4.33162	1.79804	-1.0283	-3.54403	1.47112	35150100	122.223
stroke	North East	cold	-19.168	-882.401	758.602	-6.38935	-294.134	252.867	-0.28706	-13.2148	11.3608	-0.133012	-6.1232	5.26412	2225790	215.815
stroke	North East	heat	530.468	-285.459	1241.25	176.823	-95.1529	413.751	7.94427	-4.27502	18.589	3.68105	-1.98087	8.61336	2225790	215.815
stroke	North East	total	508.306	-611.393	1511.87	169.435	-203.798	503.955	7.61238	-9.1562	22.6417	3.52726	-4.24261	10.4912	2225790	215.815
stroke	North West	cold	300.23	-962.495	1516.22	100.077	-320.832	505.407	1.62963	-5.22439	8.22999	0.905893	-2.90417	4.57494	6141040	179.893
stroke	North West	heat	492.837	-840.752	1680.55	164.279	-280.251	560.184	2.6751	-4.56357	9.12198	1.48706	-2.53683	5.07079	6141040	179.893
stroke	North West	total	789.052	-980.107	2403.85	263.017	-326.702	801.284	4.28295	-5.31998	13.048	2.38083	-2.95731	7.25322	6141040	179.893
stroke	Other ethnic group	cold	-131.204	-470.665	119.886	-43.7348	-156.888	39.9619	-3.7955	-13.6155	3.46806	-6.46096	-23.1772	5.90358	1152280	58.7451
stroke	Other ethnic group	heat	-159.07	-623.154	156.973	-53.0233	-207.718	52.3242	-4.60159	-18.0267	4.54092	-7.83315	-30.6863	7.72988	1152280	58.7451
stroke	Other ethnic group	total	-292.772	-859.138	81.1767	-97.5906	-286.379	27.0589	-8.46933	-24.8532	2.34829	-14.4171	-42.3069	3.99742	1152280	58.7451
stroke	Rural	cold	-801.806	-2365.16	671.782	-267.269	-788.386	223.927	-3.43137	-10.1218	2.87492	-1.73813	-5.12713	1.45627	7788985	197.417
stroke	Rural	heat	130.567	-1317.53	1408.69	43.5223	-439.176	469.562	0.558767	-5.63842	6.02854	0.28304	-2.8561	3.05372	7788985	197.417
stroke	Rural	total	-670.053	-2678.84	1150.57	-223.351	-892.945	383.522	-2.86752	-11.4642	4.9239	-1.45252	-5.80711	2.49417	7788985	197.417
stroke	South East	cold	256.61	-947.189	1399.24	85.5367	-315.73	466.415	1.10812	-4.09027	6.04238	0.69974	-2.58285	3.81554	7719055	158.362
stroke	South East	heat	-374.31	-1705.75	902.215	-124.77	-568.583	300.738	-1.61639	-7.36596	3.89605	-1.02069	-4.65134	2.46021	7719055	158.362
stroke	South East	total	-116.974	-1874.09	1466.45	-38.9913	-624.696	488.818	-0.50513	-8.09291	6.33261	-0.318971	-5.11038	3.99881	7719055	158.362
stroke	South West	cold	-1128.22	-2269.81	-57.0576	-376.073	-756.603	-19.0192	-8.05103	-16.1975	-0.407166	-4.391	-8.83405	-0.222067	4671110	183.353
stroke	South West	heat	337.21	-722.383	1331.14	112.403	-240.794	443.712	2.40635	-5.15497	9.49906	1.31241	-2.8115	5.18075	4671110	183.353
stroke	South West	total	-788.151	-2362.94	604.546	-262.717	-787.645	201.515	-5.62429	-16.8621	4.31408	-3.06747	-9.1965	2.35288	4671110	183.353
stroke	Urban	cold	-2849.85	-5708.8	-58.0343	-949.95	-1902.93	-19.3448	-2.35277	-4.71305	-0.0479118	-1.53656	-3.07802	-0.0312905	40375785	153.12
stroke	Urban	heat	933.814	-1926.29	3786.84	311.271	-642.098	1262.28	0.770936	-1.59031	3.12633	0.503486	-1.0386	2.04176	40375785	153.12
stroke	Urban	total	-1913.89	-5979.78	1732.9	-637.963	-1993.26	577.635	-1.58006	-4.93677	1.43065	-1.03191	-3.22413	0.934332	40375785	153.12
stroke	West Midlands	cold	-6.13649	-1076.22	969.68	-2.0455	-358.739	323.227	-0.041604	-7.29651	6.57421	-0.0248067	-4.3506	3.91992	4916585	167.713
stroke	West Midlands	heat	-50.3539	-1198.16	987.257	-16.7846	-399.387	329.086	-0.341388	-8.12326	6.69338	-0.203555	-4.84355	3.99098	4916585	167.713
stroke	West Midlands	total	-56.8187	-1583.85	1274.23	-18.9396	-527.951	424.744	-0.385218	-10.7382	8.639	-0.229689	-6.40271	5.15107	4916585	167.713
stroke	White	cold	-3619.91	-6797.66	-526.503	-1206.64	-2265.89	-175.501	-3.18451	-5.98003	-0.463175	-1.73567	-3.25933	-0.252447	37890865	183.474
stroke	White	heat	1598.08	-1455.4	4541.57	532.692	-485.135	1513.86	1.40586	-1.28035	3.99531	0.766242	-0.697835	2.17758	37890865	183.474
stroke	White	total	-2014.47	-6126.61	2051.88	-671.489	-2042.2	683.96	-1.77217	-5.3897	1.80508	-0.965893	-2.93757	0.983832	37890865	183.474
stroke	Yorkshire and The Humber	cold	-664.021	-1835.39	358.773	-221.34	-611.796	119.591	-4.81976	-13.322	2.60413	-2.64683	-7.31596	1.43009	4592355	182.096
stroke	Yorkshire and The Humber	heat	471.801	-606.869	1496.92	157.267	-202.29	498.975	3.42454	-4.40492	10.8653	1.88063	-2.41901	5.96683	4592355	182.096
stroke	Yorkshire and The Humber	total	-187.816	-1742.49	1152.5	-62.6055	-580.828	384.166	-1.36325	-12.6477	8.36534	-0.748647	-6.94564	4.59393	4592355	182.096
stroke	age_binary_Age 18-64 years	cold	-533.643	-2104.4	998.188	-177.881	-701.468	332.729	-0.460925	-1.81764	0.862169	-0.883076	-3.48238	1.65181	38592135	52.1954
stroke	age_binary_Age 18-64 years	heat	210.384	-1506.79	1813.94	70.1281	-502.264	604.648	0.181716	-1.30147	1.56677	0.348146	-2.49345	3.00173	38592135	52.1954
stroke	age_binary_Age 18-64 years	total	-328.595	-2658.08	1761.44	-109.532	-886.025	587.147	-0.283818	-2.29587	1.52142	-0.543761	-4.39861	2.91485	38592135	52.1954
stroke	age_binary_Age 65 years and older	cold	-3240.4	-6049.87	-472.221	-1080.13	-2016.62	-157.407	-11.2835	-21.0665	-1.64434	-1.88992	-3.5285	-0.275416	9572640	597.039
stroke	age_binary_Age 65 years and older	heat	815.621	-2090.89	3402.31	271.874	-696.964	1134.1	2.84011	-7.2808	11.8473	0.475699	-1.21948	1.98435	9572640	597.039
stroke	age_binary_Age 65 years and older	total	-2419.22	-6367.46	1176.82	-806.406	-2122.49	392.274	-8.42407	-22.1724	4.09787	-1.41097	-3.71373	0.686365	9572640	597.039
stroke	outcome_with_covid	cold	-483.512	-1690.85	552.776	-161.171	-563.617	184.259	NA	NA	NA	NA	NA	NA	NA	NA
stroke	outcome_with_covid	heat	-636.465	-1748.22	280.892	-212.155	-582.739	93.6308	NA	NA	NA	NA	NA	NA	NA	NA
stroke	outcome_with_covid	total	-1119.31	-2584.02	221.83	-373.103	-861.34	73.9434	NA	NA	NA	NA	NA	NA	NA	NA
stroke	outcome_without_covid	cold	-3242.23	-6558.04	-244.588	-1080.74	-2186.01	-81.5294	NA	NA	NA	NA	NA	NA	NA	NA
stroke	outcome_without_covid	heat	1483.25	-1620.93	4540.04	494.416	-540.31	1513.35	NA	NA	NA	NA	NA	NA	NA	NA
stroke	outcome_without_covid	total	-1752.92	-5708.36	2215.39	-584.307	-1902.79	738.464	NA	NA	NA	NA	NA	NA	NA	NA
stroke	overall	cold	-3746.92	-7025.96	-557.304	-1248.97	-2341.99	-185.768	-2.59313	-4.86244	-0.385692	-1.61785	-3.03368	-0.240633	48164775	160.282
stroke	overall	heat	997.028	-2158.75	4132.42	332.343	-719.584	1377.47	0.690012	-1.494	2.85992	0.430498	-0.932109	1.7843	48164775	160.282
stroke	overall	total	-2745.97	-7221.33	1541.07	-915.324	-2407.11	513.688	-1.9004	-4.99766	1.06652	-1.18566	-3.11804	0.665403	48164775	160.282
mi_14d	Asian or Asian British	cold	121.981	-679.151	907.612	40.6604	-226.384	302.537	0.803748	-4.47501	5.98036	0.525195	-2.92412	3.90776	5058850	153.038
mi_14d	Asian or Asian British	heat	-451.761	-1405.43	415.627	-150.587	-468.477	138.542	-2.9767	-9.26055	2.73862	-1.94508	-6.05115	1.7895	5058850	153.038
mi_14d	Asian or Asian British	total	-331.006	-1501.81	747.12	-110.335	-500.604	249.04	-2.18104	-9.8956	4.92286	-1.42516	-6.46611	3.21676	5058850	153.038
mi_14d	Black, Black British, Caribbean or African	cold	88.2008	-235.017	366.773	29.4003	-78.339	122.258	1.54426	-4.11478	6.42162	2.07542	-5.53009	8.63038	1903845	74.4071
mi_14d	Black, Black British, Caribbean or African	heat	-310.296	-822.254	77.7689	-103.432	-274.085	25.923	-5.4328	-14.3964	1.36161	-7.30145	-19.3481	1.82995	1903845	74.4071
mi_14d	Black, Black British, Caribbean or African	total	-220.017	-766.003	229.336	-73.3389	-255.334	76.4455	-3.85215	-13.4115	4.01532	-5.17712	-18.0245	5.39642	1903845	74.4071
mi_14d	Comorbidities	cold	1434.21	-667.861	3517.4	478.071	-222.62	1172.47	4.97511	-2.31673	12.2014	0.996303	-0.463942	2.44343	9609260	499.357
mi_14d	Comorbidities	heat	-310.176	-2427.99	1662.05	-103.392	-809.329	554.016	-1.07596	-8.42238	5.76544	-0.21547	-1.68665	1.15457	9609260	499.357
mi_14d	Comorbidities	total	1122.02	-1579.69	3749.87	374.008	-526.563	1249.96	3.89216	-5.47974	13.0078	0.779435	-1.09736	2.60492	9609260	499.357
mi_14d	Current smoker	cold	242.9	-1164.75	1526.24	80.9667	-388.252	508.747	1.03479	-4.96204	6.50203	0.392619	-1.88269	2.46698	7824435	263.562
mi_14d	Current smoker	heat	1373.8	60.5207	2560.5	457.933	20.1736	853.499	5.8526	0.257828	10.9081	2.22058	0.0978244	4.13873	7824435	263.562
mi_14d	Current smoker	total	1615.15	-139.882	3286.89	538.383	-46.6273	1095.63	6.88079	-0.595919	14.0027	2.61069	-0.226102	5.31286	7824435	263.562
mi_14d	East Midlands	cold	123.247	-767.912	959.257	41.0824	-255.971	319.752	1.01239	-6.30785	7.87961	0.49401	-3.07801	3.84497	4057970	204.933
mi_14d	East Midlands	heat	-105.515	-1021.94	699.324	-35.1715	-340.645	233.108	-0.866726	-8.39447	5.74445	-0.422932	-4.09621	2.80309	4057970	204.933
mi_14d	East Midlands	total	17.6618	-1136.28	1089.7	5.88726	-378.76	363.233	0.145079	-9.33373	8.95111	0.0707934	-4.55453	4.36783	4057970	204.933
mi_14d	East of England	cold	96.9754	-858.237	987.662	32.3251	-286.079	329.221	0.622279	-5.5072	6.3377	0.335027	-2.965	3.41213	5194635	185.74
mi_14d	East of England	heat	52.9866	-899.357	924.797	17.6622	-299.786	308.266	0.340008	-5.77106	5.93431	0.183056	-3.10706	3.19495	5194635	185.74
mi_14d	East of England	total	147.425	-1091.99	1290.68	49.1418	-363.998	430.226	0.94601	-7.00719	8.28212	0.509319	-3.77258	4.45898	5194635	185.74
mi_14d	Ex-smoker	cold	2031.2	51.4953	3965.2	677.065	17.1651	1321.73	4.56718	0.115788	8.91582	1.5526	0.0393619	3.03091	14824570	294.163
mi_14d	Ex-smoker	heat	-427.3	-2417.37	1465.79	-142.433	-805.788	488.596	-0.960793	-5.43549	3.29585	-0.326619	-1.84778	1.12042	14824570	294.163
mi_14d	Ex-smoker	total	1603.12	-928.469	4104.34	534.372	-309.49	1368.11	3.60464	-2.08768	9.22868	1.22539	-0.709702	3.13727	14824570	294.163
mi_14d	Excess weight	cold	1417.32	-553.377	3357.52	472.44	-184.459	1119.17	3.63005	-1.41732	8.59932	1.09186	-0.426304	2.58653	13014675	332.466
mi_14d	Excess weight	heat	-293.106	-2237.52	1576.38	-97.702	-745.84	525.459	-0.750707	-5.73076	4.03743	-0.225799	-1.72371	1.21439	13014675	332.466
mi_14d	Excess weight	total	1123.85	-1510.38	3559.59	374.616	-503.459	1186.53	2.87841	-3.86839	9.11686	0.865776	-1.16355	2.74219	13014675	332.466
mi_14d	Female	cold	1574.31	-61.5822	3125.13	524.77	-20.5274	1041.71	2.16541	-0.0847045	4.29852	1.70565	-0.0667197	3.38584	24234145	126.956
mi_14d	Female	heat	-514.002	-2212.7	1110.3	-171.334	-737.566	370.099	-0.706995	-3.0435	1.52718	-0.556883	-2.3973	1.20293	24234145	126.956
mi_14d	Female	total	1062.17	-1074.69	3140.36	354.056	-358.231	1046.79	1.46098	-1.47821	4.31947	1.15078	-1.16435	3.40234	24234145	126.956
mi_14d	High deprivation index (4-5)	cold	909.543	-841.978	2575.57	303.181	-280.659	858.522	1.64651	-1.5242	4.66246	0.898837	-0.832067	2.54525	18413505	183.183
mi_14d	High deprivation index (4-5)	heat	-802.341	-2560.38	830.622	-267.447	-853.461	276.874	-1.45245	-4.63497	1.50365	-0.792898	-2.53025	0.820845	18413505	183.183
mi_14d	High deprivation index (4-5)	total	104.599	-2146.99	2287.56	34.8665	-715.663	762.52	0.189353	-3.88662	4.14109	0.103368	-2.12172	2.26063	18413505	183.183
mi_14d	London	cold	598.914	-282.89	1431.62	199.638	-94.2967	477.205	2.30896	-1.09061	5.51923	2.05637	-0.971304	4.91545	8646225	112.283
mi_14d	London	heat	-208.632	-1189.99	646.853	-69.544	-396.664	215.618	-0.804328	-4.58772	2.49378	-0.716338	-4.08584	2.22097	8646225	112.283
mi_14d	London	total	385.916	-813.496	1415.85	128.639	-271.165	471.948	1.4878	-3.13623	5.45843	1.32504	-2.79314	4.86131	8646225	112.283
mi_14d	Low deprivation index (1-3)	cold	1516.2	-778.023	3733.28	505.399	-259.341	1244.43	1.69875	-0.871698	4.18277	0.869824	-0.446343	2.14174	29751265	195.298
mi_14d	Low deprivation index (1-3)	heat	324.639	-1971.81	2526.33	108.213	-657.27	842.108	0.363725	-2.20922	2.8305	0.186241	-1.1312	1.44932	29751265	195.298
mi_14d	Low deprivation index (1-3)	total	1838.22	-1145.93	4743.59	612.74	-381.976	1581.2	2.05954	-1.2839	5.31472	1.05457	-0.657406	2.72134	29751265	195.298
mi_14d	Male	cold	852.135	-1565.87	3127.34	284.045	-521.957	1042.45	1.18695	-2.18112	4.35612	0.465131	-0.854718	1.70703	23930630	255.186
mi_14d	Male	heat	46.6168	-2241.9	2312.89	15.5389	-747.301	770.963	0.0649332	-3.12278	3.22166	0.0254454	-1.22373	1.26247	23930630	255.186
mi_14d	Male	total	896.413	-2144.01	3905.67	298.804	-714.669	1301.89	1.24863	-2.98642	5.44027	0.4893	-1.17029	2.13188	23930630	255.186
mi_14d	Missing ethnicity	cold	-47.4327	-312.427	139.773	-15.8109	-104.142	46.591	NA	NA	NA	NA	NA	NA	NA	NA
mi_14d	Missing ethnicity	heat	88.6463	-113.046	228.388	29.5488	-37.6819	76.1294	NA	NA	NA	NA	NA	NA	NA	NA
mi_14d	Missing ethnicity	total	42.7656	-273.759	254.052	14.2552	-91.2529	84.6841	NA	NA	NA	NA	NA	NA	NA	NA
mi_14d	Missing smoking status	cold	-104.902	-517.272	236.633	-34.9672	-172.424	78.8776	-0.774329	-3.81823	1.7467	-2.13873	-10.5461	4.82445	4515805	36.2052
mi_14d	Missing smoking status	heat	-65.6984	-509.274	301.685	-21.8995	-169.758	100.562	-0.484951	-3.7592	2.22688	-1.33945	-10.383	6.15072	4515805	36.2052
mi_14d	Missing smoking status	total	-173.054	-730.358	281.993	-57.6846	-243.453	93.9976	-1.27739	-5.39112	2.08152	-3.5282	-14.8905	5.74925	4515805	36.2052
mi_14d	Mixed or multiple ethnic groups	cold	45.6496	-204.819	235.926	15.2165	-68.2729	78.642	1.86825	-8.38238	9.65547	2.46414	-11.056	12.7351	814480	75.8176
mi_14d	Mixed or multiple ethnic groups	heat	-56.7616	-371.224	168.512	-18.9205	-123.741	56.1707	-2.32301	-15.1927	6.8965	-3.06395	-20.0384	9.09617	814480	75.8176
mi_14d	Mixed or multiple ethnic groups	total	-9.90754	-396.297	245.716	-3.30251	-132.099	81.9052	-0.405474	-16.2188	10.0561	-0.534802	-21.3919	13.2636	814480	75.8176
mi_14d	Never smoked	cold	283.218	-1307.88	1775.64	94.4062	-435.959	591.879	0.449554	-2.076	2.81848	0.363476	-1.6785	2.27881	20999965	123.682
mi_14d	Never smoked	heat	-1416.33	-2956.37	66.4155	-472.109	-985.457	22.1385	-2.24814	-4.69266	0.105422	-1.81768	-3.79414	0.0852361	20999965	123.682
mi_14d	Never smoked	total	-1134.81	-3227.88	833.815	-378.269	-1075.96	277.938	-1.80129	-5.12362	1.32352	-1.45639	-4.14258	1.0701	20999965	123.682
mi_14d	No comorbidities	cold	993.181	-1002.07	2885.39	331.06	-334.023	961.798	0.858659	-0.866343	2.49458	0.754549	-0.761301	2.19212	38555515	113.798
mi_14d	No comorbidities	heat	-154.11	-2169.56	1746.57	-51.3701	-723.186	582.19	-0.133237	-1.8757	1.51	-0.117082	-1.64828	1.32692	38555515	113.798
mi_14d	No comorbidities	total	835.502	-1692.58	3318.84	278.501	-564.192	1106.28	0.722337	-1.46332	2.86932	0.634755	-1.2859	2.52142	38555515	113.798
mi_14d	No excess weight	cold	1010.5	-1075.5	3071.67	336.834	-358.501	1023.89	0.958274	-1.01992	2.91291	0.693481	-0.738089	2.10801	35150100	138.183
mi_14d	No excess weight	heat	-163.636	-2328.36	1879.38	-54.5453	-776.12	626.46	-0.155178	-2.20802	1.78224	-0.112299	-1.59789	1.28977	35150100	138.183
mi_14d	No excess weight	total	843.003	-1845.53	3369.6	281.001	-615.175	1123.2	0.799432	-1.75014	3.19544	0.57853	-1.26653	2.31247	35150100	138.183
mi_14d	North East	cold	-64.063	-829.939	667.148	-21.3543	-276.646	222.383	-0.959406	-12.4291	9.99119	-0.400157	-5.18405	4.16721	2225790	239.758
mi_14d	North East	heat	-480.625	-1261.47	193.058	-160.208	-420.489	64.3525	-7.19782	-18.8917	2.89122	-3.00212	-7.87949	1.2059	2225790	239.758
mi_14d	North East	total	-545.608	-1575.78	368.534	-181.869	-525.26	122.845	-8.17101	-23.5988	5.51915	-3.40803	-9.84278	2.30197	2225790	239.758
mi_14d	North West	cold	-146.937	-1377.48	1035.89	-48.9789	-459.161	345.296	-0.797567	-7.47692	5.62276	-0.347504	-3.25774	2.44987	6141040	229.513
mi_14d	North West	heat	-940.427	-2221.03	262.874	-313.476	-740.343	87.6246	-5.1046	-12.0557	1.42687	-2.2241	-5.25272	0.621694	6141040	229.513
mi_14d	North West	total	-1089.51	-2787.31	499.869	-363.172	-929.105	166.623	-5.91384	-15.1294	2.71327	-2.57669	-6.59197	1.18219	6141040	229.513
mi_14d	Other ethnic group	cold	-74.6727	-393.343	181.766	-24.8909	-131.114	60.5887	-2.16014	-11.3787	5.25815	-2.59936	-13.6923	6.32727	1152280	83.1029
mi_14d	Other ethnic group	heat	-42.372	-422.827	235.509	-14.124	-140.942	78.503	-1.22574	-12.2316	6.81283	-1.47497	-14.7186	8.19807	1152280	83.1029
mi_14d	Other ethnic group	total	-117.531	-580.056	227.521	-39.1769	-193.352	75.8405	-3.39994	-16.7799	6.58176	-4.09124	-20.1917	7.92001	1152280	83.1029
mi_14d	Rural	cold	496.819	-871.443	1777.38	165.606	-290.481	592.46	2.12616	-3.72938	7.60638	0.944351	-1.65643	3.37843	7788985	225.145
mi_14d	Rural	heat	567.853	-619.223	1689.61	189.284	-206.408	563.203	2.43015	-2.64999	7.23077	1.07937	-1.17701	3.2116	7788985	225.145
mi_14d	Rural	total	1062.55	-575.662	2616.62	354.182	-191.887	872.208	4.54722	-2.46357	11.198	2.01968	-1.09422	4.97367	7788985	225.145
mi_14d	South East	cold	542.508	-524.068	1539.77	180.836	-174.689	513.258	2.34272	-2.26309	6.64924	1.33349	-1.28817	3.78478	7719055	175.683
mi_14d	South East	heat	-263.807	-1419.99	801.112	-87.9355	-473.331	267.037	-1.1392	-6.13198	3.45946	-0.64844	-3.49036	1.96914	7719055	175.683
mi_14d	South East	total	278.588	-1162.06	1597.25	92.8628	-387.353	532.418	1.20303	-5.01814	6.89745	0.684774	-2.85635	3.92607	7719055	175.683
mi_14d	South West	cold	-250.356	-1200.68	670.151	-83.452	-400.227	223.384	-1.78656	-8.56814	4.78224	-0.805871	-3.86488	2.15715	4671110	221.692
mi_14d	South West	heat	330.546	-711.635	1287.22	110.182	-237.212	429.073	2.3588	-5.07827	9.18566	1.06399	-2.29068	4.14343	4671110	221.692
mi_14d	South West	total	78.9139	-1224.77	1283.92	26.3046	-408.258	427.972	0.563135	-8.74006	9.16211	0.254016	-3.94242	4.1328	4671110	221.692
mi_14d	Urban	cold	1931.65	-581.752	4463.02	643.885	-193.917	1487.67	1.59473	-0.480281	3.68457	0.866628	-0.261	2.00231	40375785	184.016
mi_14d	Urban	heat	-1075.22	-3712.83	1395.17	-358.407	-1237.61	465.057	-0.887678	-3.06522	1.15182	-0.482393	-1.66574	0.625937	40375785	184.016
mi_14d	Urban	total	854.182	-2476.44	4099.28	284.727	-825.482	1366.43	0.705194	-2.0445	3.38427	0.383225	-1.11105	1.83912	40375785	184.016
mi_14d	West Midlands	cold	495.083	-475.346	1407.14	165.028	-158.449	469.048	3.35655	-3.22274	9.54013	1.60075	-1.53694	4.54973	4916585	209.686
mi_14d	West Midlands	heat	415.684	-599.858	1335.57	138.561	-199.953	445.189	2.81825	-4.06691	9.05484	1.34403	-1.93952	4.31829	4916585	209.686
mi_14d	West Midlands	total	906.901	-420.363	2090.8	302.3	-140.121	696.935	6.14858	-2.84997	14.1752	2.93229	-1.35916	6.7602	4916585	209.686
mi_14d	White	cold	2177.9	-527.307	4764.34	725.967	-175.769	1588.11	1.91594	-0.463882	4.19128	0.900132	-0.217937	1.96911	37890865	212.851
mi_14d	White	heat	12.1934	-2595.58	2563.17	4.06447	-865.194	854.389	0.0107268	-2.28338	2.25487	0.00503957	-1.07276	1.05936	37890865	212.851
mi_14d	White	total	2187.11	-1406.13	5604.31	729.037	-468.709	1868.1	1.92404	-1.237	4.93022	0.903939	-0.581157	2.31628	37890865	212.851
mi_14d	Yorkshire and The Humber	cold	685.926	-326.168	1578.79	228.642	-108.723	526.264	4.97875	-2.36747	11.4596	2.1765	-1.03496	5.00963	4592355	228.751
mi_14d	Yorkshire and The Humber	heat	468.95	-485.34	1347.63	156.317	-161.78	449.21	3.40384	-3.52281	9.78169	1.48802	-1.54002	4.27614	4592355	228.751
mi_14d	Yorkshire and The Humber	total	1152.96	-68.1538	2332.61	384.319	-22.7179	777.538	8.36865	-0.49469	16.9311	3.65842	-0.216257	7.40157	4592355	228.751
mi_14d	age_binary_Age 18-64 years	cold	-472.882	-2265.67	1276.52	-157.627	-755.225	425.506	-0.408444	-1.95694	1.10257	-0.437385	-2.0956	1.1807	38592135	93.3833
mi_14d	age_binary_Age 18-64 years	heat	1875.15	66.1748	3552.23	625.051	22.0583	1184.08	1.61963	0.0571574	3.06818	1.73439	0.0612074	3.28558	38592135	93.3833
mi_14d	age_binary_Age 18-64 years	total	1408.88	-920.068	3667.12	469.627	-306.689	1222.37	1.2169	-0.794694	3.16741	1.30312	-0.851002	3.39184	38592135	93.3833
mi_14d	age_binary_Age 65 years and older	cold	2924.9	633.586	5122.63	974.968	211.195	1707.54	10.1849	2.20624	17.8378	1.74576	0.378161	3.05749	9572640	583.412
mi_14d	age_binary_Age 65 years and older	heat	-2436.62	-4693.1	-271.589	-812.206	-1564.37	-90.5298	-8.48466	-16.3421	-0.945714	-1.45432	-2.80112	-0.162101	9572640	583.412
mi_14d	age_binary_Age 65 years and older	total	488.025	-2500.63	3330.49	162.675	-833.543	1110.16	1.69937	-8.70755	11.5972	0.291282	-1.49252	1.98783	9572640	583.412
mi_14d	outcome_with_covid	cold	423.723	-366.933	1132.79	141.241	-122.311	377.596	NA	NA	NA	NA	NA	NA	NA	NA
mi_14d	outcome_with_covid	heat	-592.992	-1408.19	131.909	-197.664	-469.398	43.9697	NA	NA	NA	NA	NA	NA	NA	NA
mi_14d	outcome_with_covid	total	-167.017	-1229.84	749.777	-55.6723	-409.948	249.926	NA	NA	NA	NA	NA	NA	NA	NA
mi_14d	outcome_without_covid	cold	1996.2	-709.389	4765.3	665.399	-236.463	1588.43	NA	NA	NA	NA	NA	NA	NA	NA
mi_14d	outcome_without_covid	heat	152.214	-2628.34	2815.83	50.7379	-876.112	938.611	NA	NA	NA	NA	NA	NA	NA	NA
mi_14d	outcome_without_covid	total	2142.61	-1524.53	5580.63	714.204	-508.177	1860.21	NA	NA	NA	NA	NA	NA	NA	NA
mi_14d	overall	cold	2420.27	-537.386	5254.55	806.755	-179.129	1751.52	1.67499	-0.371908	3.63651	0.878494	-0.195057	1.90727	48164775	190.666
mi_14d	overall	heat	-464.004	-3364.12	2314.25	-154.668	-1121.37	771.416	-0.321123	-2.3282	1.60162	-0.168422	-1.22109	0.840012	48164775	190.666
mi_14d	overall	total	1951.45	-1861.4	5666.02	650.482	-620.467	1888.67	1.35054	-1.28822	3.92127	0.708324	-0.67564	2.05662	48164775	190.666
