## Supplemental Table S19 for "Air temperature and thrombotic cardiovascular disease in England: case time series studies using whole-population electronic health records during 2020-2022"

### Sheet: Sheet1
percentile	tmean_20_22	14d_lag_sensitivity_fit	14d_lag_sensitivity_lower	14d_lag_sensitivity_upper	adjusted_for_covid19_fit	adjusted_for_covid19_lower	adjusted_for_covid19_upper	adjusted_for_lockdown_fit	adjusted_for_lockdown_lower	adjusted_for_lockdown_upper	sensitivity_fatal_1week_fit	sensitivity_fatal_1week_lower	sensitivity_fatal_1week_upper	sensitivity_fatal_2week_fit	sensitivity_fatal_2week_lower	sensitivity_fatal_2week_upper	sensitivity_fatal_month_fit	sensitivity_fatal_month_lower	sensitivity_fatal_month_upper	sensitivity_first_event_fit	sensitivity_first_event_lower	sensitivity_first_event_upper	sensitivity_nonfatal_1week_fit	sensitivity_nonfatal_1week_lower	sensitivity_nonfatal_1week_upper	sensitivity_nonfatal_2week_fit	sensitivity_nonfatal_2week_lower	sensitivity_nonfatal_2week_upper	sensitivity_nonfatal_month_fit	sensitivity_nonfatal_month_lower	sensitivity_nonfatal_month_upper	sensitivity_restricted_study_period_may_fit	sensitivity_restricted_study_period_may_lower	sensitivity_restricted_study_period_may_upper	4d_lag_sensitivity_fit	4d_lag_sensitivity_lower	4d_lag_sensitivity_upper	7d_lag_sensitivity_fit	7d_lag_sensitivity_lower	7d_lag_sensitivity_upper	14d_lag_sensitivity_sex_Female_fit	14d_lag_sensitivity_sex_Female_lower	14d_lag_sensitivity_sex_Female_upper	14d_lag_sensitivity_sex_Male_fit	14d_lag_sensitivity_sex_Male_lower	14d_lag_sensitivity_sex_Male_upper	14d_lag_sensitivity_age_group_bin_Age_18_64_years_fit	14d_lag_sensitivity_age_group_bin_Age_18_64_years_lower	14d_lag_sensitivity_age_group_bin_Age_18_64_years_upper	14d_lag_sensitivity_age_group_bin_Age_65_years_and_older_fit	14d_lag_sensitivity_age_group_bin_Age_65_years_and_older_lower	14d_lag_sensitivity_age_group_bin_Age_65_years_and_older_upper	14d_lag_sensitivity_ethnicity_Asian_or_Asian_British_fit	14d_lag_sensitivity_ethnicity_Asian_or_Asian_British_lower	14d_lag_sensitivity_ethnicity_Asian_or_Asian_British_upper	14d_lag_sensitivity_ethnicity_Black_Black_British_Caribbean_or_African_fit	14d_lag_sensitivity_ethnicity_Black_Black_British_Caribbean_or_African_lower	14d_lag_sensitivity_ethnicity_Black_Black_British_Caribbean_or_African_upper	14d_lag_sensitivity_ethnicity_White_fit	14d_lag_sensitivity_ethnicity_White_lower	14d_lag_sensitivity_ethnicity_White_upper	14d_lag_sensitivity_rural_urban_class_Rural_fit	14d_lag_sensitivity_rural_urban_class_Rural_lower	14d_lag_sensitivity_rural_urban_class_Rural_upper	14d_lag_sensitivity_rural_urban_class_Urban_fit	14d_lag_sensitivity_rural_urban_class_Urban_lower	14d_lag_sensitivity_rural_urban_class_Urban_upper	14d_lag_sensitivity_deprivation_bin_Most_deprived_quint_1_3__fit	14d_lag_sensitivity_deprivation_bin_Most_deprived_quint_1_3__lower	14d_lag_sensitivity_deprivation_bin_Most_deprived_quint_1_3__upper	14d_lag_sensitivity_deprivation_bin_Least_deprived_quint_4_5__fit	14d_lag_sensitivity_deprivation_bin_Least_deprived_quint_4_5__lower	14d_lag_sensitivity_deprivation_bin_Least_deprived_quint_4_5__upper	14d_lag_sensitivity_cov_comorb_comp_flag_Comorbidities_fit	14d_lag_sensitivity_cov_comorb_comp_flag_Comorbidities_lower	14d_lag_sensitivity_cov_comorb_comp_flag_Comorbidities_upper	14d_lag_sensitivity_cov_comorb_comp_flag_No_comorbidities_fit	14d_lag_sensitivity_cov_comorb_comp_flag_No_comorbidities_lower	14d_lag_sensitivity_cov_comorb_comp_flag_No_comorbidities_upper	14d_lag_sensitivity_cov_obesity_combined_flag_Excess_weight_fit	14d_lag_sensitivity_cov_obesity_combined_flag_Excess_weight_lower	14d_lag_sensitivity_cov_obesity_combined_flag_Excess_weight_upper	14d_lag_sensitivity_cov_obesity_combined_flag_No_excess_weight_fit	14d_lag_sensitivity_cov_obesity_combined_flag_No_excess_weight_lower	14d_lag_sensitivity_cov_obesity_combined_flag_No_excess_weight_upper	14d_lag_sensitivity_smoking_status_Never_smoked_fit	14d_lag_sensitivity_smoking_status_Never_smoked_lower	14d_lag_sensitivity_smoking_status_Never_smoked_upper	14d_lag_sensitivity_smoking_status_Current_smoker_fit	14d_lag_sensitivity_smoking_status_Current_smoker_lower	14d_lag_sensitivity_smoking_status_Current_smoker_upper	14d_lag_sensitivity_smoking_status_Ex_smoker_fit	14d_lag_sensitivity_smoking_status_Ex_smoker_lower	14d_lag_sensitivity_smoking_status_Ex_smoker_upper	14d_lag_sensitivity_COVID19_6mo_COVID19_diagnosis_within_6_mo_before_first_event_fit	14d_lag_sensitivity_COVID19_6mo_COVID19_diagnosis_within_6_mo_before_first_event_lower	14d_lag_sensitivity_COVID19_6mo_COVID19_diagnosis_within_6_mo_before_first_event_upper	14d_lag_sensitivity_COVID19_6mo_No_COVID19_diagnosis_within_6_mo_before_first_event_fit	14d_lag_sensitivity_COVID19_6mo_No_COVID19_diagnosis_within_6_mo_before_first_event_lower	14d_lag_sensitivity_COVID19_6mo_No_COVID19_diagnosis_within_6_mo_before_first_event_upper	tmean_20_21	adjusted_for_air_pollution_fit	adjusted_for_air_pollution_lower	adjusted_for_air_pollution_upper	air_pollution_period_unadjusted_fit	air_pollution_period_unadjusted_lower	air_pollution_period_unadjusted_upper	tmean_20_22_North_West	14d_lag_sensitivity_region_North_West_fit	14d_lag_sensitivity_region_North_West_lower	14d_lag_sensitivity_region_North_West_upper	tmean_20_22_Yorkshire_and_The_Humber	14d_lag_sensitivity_region_Yorkshire_and_The_Humber_fit	14d_lag_sensitivity_region_Yorkshire_and_The_Humber_lower	14d_lag_sensitivity_region_Yorkshire_and_The_Humber_upper	tmean_20_22_North_East	14d_lag_sensitivity_region_North_East_fit	14d_lag_sensitivity_region_North_East_lower	14d_lag_sensitivity_region_North_East_upper	tmean_20_22_East_Midlands	14d_lag_sensitivity_region_East_Midlands_fit	14d_lag_sensitivity_region_East_Midlands_lower	14d_lag_sensitivity_region_East_Midlands_upper	tmean_20_22_West_Midlands	14d_lag_sensitivity_region_West_Midlands_fit	14d_lag_sensitivity_region_West_Midlands_lower	14d_lag_sensitivity_region_West_Midlands_upper	tmean_20_22_East_of_England	14d_lag_sensitivity_region_East_of_England_fit	14d_lag_sensitivity_region_East_of_England_lower	14d_lag_sensitivity_region_East_of_England_upper	tmean_20_22_South_East	14d_lag_sensitivity_region_South_East_fit	14d_lag_sensitivity_region_South_East_lower	14d_lag_sensitivity_region_South_East_upper	tmean_20_22_South_West	14d_lag_sensitivity_region_South_West_fit	14d_lag_sensitivity_region_South_West_lower	14d_lag_sensitivity_region_South_West_upper	tmean_20_22_London	14d_lag_sensitivity_region_London_fit	14d_lag_sensitivity_region_London_lower	14d_lag_sensitivity_region_London_upper
0.0%	-6.52064	1.28741	1.10546	1.49932	1.01154	0.839287	1.21915	1.1088	0.918061	1.33917	1.5196	1.0047	2.29838	1.4816	0.991955	2.21295	1.49421	1.01344	2.20305	1.02457	0.845827	1.24107	0.923207	0.74983	1.13667	0.92219	0.747743	1.13733	0.911708	0.737776	1.12664	0.977278	0.809132	1.18037	1.02001	0.945898	1.09992	1.1002	1.00566	1.20362	1.3038	1.00196	1.69655	1.27886	1.06094	1.54153	1.34974	1.05654	1.72431	1.2471	1.02655	1.51502	1.70346	1.00936	2.87487	0.570916	0.149301	2.18314	1.28704	1.09417	1.5139	1.21565	0.874626	1.68963	1.30679	1.10038	1.55191	1.44021	1.18505	1.7503	1.0795	0.845624	1.37806	1.38164	1.11682	1.70926	1.19437	0.960168	1.4857	1.27121	1.01848	1.58665	1.30158	1.05529	1.60535	1.24726	0.938534	1.65755	1.46679	1.05723	2.035	1.28807	1.03278	1.60646	1.80315	1.03889	3.12964	1.25309	1.06336	1.47667	-5.89182	1.2252	0.902132	1.66396	1.15433	0.827571	1.6101	-6.52064	1.6856	1.13745	2.49789	-5.33152	1.47992	0.981651	2.23111	-6.19332	0.980978	0.489058	1.9677	-4.62798	1.33405	0.901151	1.97491	-6.35137	0.923947	0.606716	1.40705	-5.82836	1.16487	0.789687	1.71832	-6.4798	1.20758	0.815714	1.7877	-6.50427	1.1209	0.658577	1.90777	-4.70065	1.26499	0.835135	1.9161
0.1%	-2.79481	1.18519	1.07354	1.30844	1.00118	0.888096	1.12865	1.06008	0.939208	1.1965	1.3069	1.00242	1.70386	1.28509	0.993678	1.66197	1.30266	1.01567	1.67074	1.01189	0.894712	1.1444	0.942909	0.825015	1.07765	0.942252	0.823544	1.07807	0.933238	0.81462	1.06913	0.98597	0.873521	1.11289	1.01695	0.96837	1.06796	1.06672	1.00661	1.13041	1.2079	1.01799	1.43323	1.17382	1.03977	1.32516	1.20128	1.02462	1.40839	1.17402	1.03469	1.33212	1.40408	0.999414	1.97258	0.723572	0.302646	1.72993	1.18511	1.06657	1.31684	1.14515	0.924743	1.41808	1.19601	1.0697	1.33724	1.27167	1.12036	1.44343	1.06134	0.905877	1.24348	1.24034	1.08029	1.4241	1.12937	0.980146	1.30132	1.17904	1.021	1.36155	1.19048	1.0389	1.36417	1.15139	0.957259	1.38489	1.28114	1.03567	1.5848	1.19628	1.03649	1.38069	1.47664	1.03481	2.10711	1.16925	1.05097	1.30084	-1.85527	1.11111	0.924575	1.33528	1.07484	0.879376	1.31374	-3.07652	1.39393	1.06971	1.81642	-2.59195	1.33225	0.998835	1.77695	-2.793	0.980059	0.619912	1.54944	-2.59374	1.23833	0.918284	1.66992	-2.6954	0.978169	0.747411	1.28017	-3.43063	1.12376	0.836955	1.50883	-2.87235	1.15128	0.887917	1.49276	-2.36177	1.06072	0.762939	1.47472	-2.20934	1.21132	0.891615	1.64565
0.2%	-2.29021	1.17198	1.06901	1.28487	0.999779	0.89462	1.1173	1.05365	0.941799	1.17878	1.28048	1.0013	1.63751	1.26056	0.993128	1.60001	1.27868	1.01519	1.61054	1.01018	0.901237	1.13229	0.94561	0.835456	1.07029	0.945003	0.834077	1.07068	0.936193	0.825319	1.06196	0.987153	0.882295	1.10447	1.01653	0.971269	1.06391	1.06226	1.00652	1.12109	1.19546	1.01972	1.4015	1.16028	1.03661	1.29871	1.18247	1.01995	1.37088	1.16446	1.03544	1.30955	1.3678	0.997178	1.87617	0.747169	0.332422	1.67938	1.17195	1.06258	1.29257	1.13592	0.931149	1.38572	1.18175	1.06531	1.31092	1.25042	1.11151	1.40669	1.0589	0.913957	1.22683	1.22235	1.07504	1.38984	1.12085	0.98251	1.27866	1.16709	1.02095	1.33415	1.17618	1.03633	1.3349	1.13898	0.959346	1.35226	1.25787	1.03222	1.53286	1.18436	1.0366	1.35318	1.43722	1.03327	1.9991	1.15833	1.04901	1.27905	-1.4906	1.10134	0.92637	1.30937	1.06793	0.883989	1.29014	-2.61912	1.3592	1.06036	1.74225	-2.20132	1.31243	1.00075	1.72117	-2.37475	0.979946	0.637697	1.50588	-2.20765	1.22095	0.921053	1.6185	-2.24373	0.985084	0.766261	1.2664	-2.91732	1.11514	0.846982	1.4682	-2.32647	1.14299	0.898783	1.45356	-1.80917	1.05294	0.777391	1.42615	-1.66752	1.19995	0.903813	1.59312
0.3%	-1.9405	1.16291	1.06581	1.26886	0.998813	0.899095	1.10959	1.04921	0.943521	1.16674	1.26249	1.00032	1.59337	1.24384	0.992553	1.55874	1.26232	1.01467	1.5704	1.009	0.90571	1.12407	0.947486	0.842692	1.06531	0.946913	0.841379	1.06569	0.938246	0.832739	1.05712	0.987974	0.888345	1.09878	1.01625	0.973238	1.06116	1.05918	1.00639	1.11474	1.18692	1.0208	1.38008	1.15098	1.03434	1.28079	1.16961	1.01663	1.34561	1.15788	1.03588	1.29425	1.34321	0.995413	1.81252	0.763973	0.3546	1.64595	1.16291	1.05976	1.27609	1.12957	0.935468	1.36394	1.17196	1.0622	1.29308	1.2359	1.10533	1.38189	1.05722	0.919501	1.21556	1.21003	1.07133	1.3667	1.11498	0.984061	1.26331	1.15887	1.02081	1.3156	1.16637	1.03446	1.3151	1.13046	0.960679	1.33026	1.242	1.0297	1.49807	1.17617	1.03657	1.33456	1.41053	1.03197	1.92795	1.15083	1.04758	1.26425	-1.27221	1.09553	0.927409	1.29414	1.06381	0.886731	1.27626	-2.2569	1.33231	1.05284	1.68596	-1.91805	1.29824	1.002	1.68205	-2.01116	0.979848	0.653397	1.4694	-1.9622	1.21003	0.922692	1.58686	-1.97732	0.989186	0.777482	1.25854	-2.47943	1.10785	0.85544	1.43473	-2.0014	1.13809	0.905186	1.43091	-1.46331	1.0481	0.786427	1.39683	-1.37547	1.19387	0.910324	1.56572
0.4%	-1.66413	1.1558	1.06325	1.25641	0.99805	0.902596	1.1036	1.04572	0.944831	1.15738	1.24845	0.999403	1.55955	1.23078	0.991965	1.52709	1.24953	1.01413	1.53959	1.00807	0.909208	1.11768	0.948971	0.848403	1.06146	0.948426	0.847141	1.06182	0.939872	0.838598	1.05338	0.988623	0.893098	1.09436	1.01602	0.974766	1.05902	1.05676	1.00626	1.10979	1.18021	1.02157	1.36349	1.14369	1.03249	1.26687	1.15954	1.01394	1.32606	1.15271	1.03617	1.28235	1.32409	0.993872	1.76402	0.77752	0.373054	1.62051	1.15581	1.05748	1.26329	1.12457	0.938795	1.34712	1.16429	1.05969	1.27921	1.22454	1.10041	1.36268	1.05589	0.923837	1.20681	1.20039	1.06833	1.34877	1.11036	0.985226	1.25138	1.15242	1.02064	1.30121	1.15867	1.03292	1.29974	1.12378	0.961654	1.31323	1.22959	1.02762	1.47126	1.16974	1.03649	1.32011	1.38978	1.03077	1.87383	1.14493	1.04641	1.25274	-1.10016	1.09098	0.928205	1.2823	1.06058	0.888877	1.26546	-1.86405	1.30375	1.04453	1.62729	-1.68359	1.28661	1.00294	1.65051	-1.66873	0.979755	0.668354	1.43624	-1.74537	1.20047	0.924051	1.55957	-1.74523	0.992774	0.787308	1.25186	-2.14148	1.10225	0.861879	1.40966	-1.7375	1.13412	0.910335	1.41292	-1.21213	1.04459	0.792969	1.37607	-1.18522	1.18992	0.914532	1.54823
0.5%	-1.43857	1.15002	1.06112	1.24637	0.997428	0.905425	1.09878	1.04288	0.945862	1.14985	1.2371	0.998553	1.53264	1.22022	0.991385	1.50188	1.2392	1.01358	1.51503	1.00731	0.912032	1.11254	0.950185	0.853052	1.05838	0.949663	0.851833	1.05873	0.941201	0.84337	1.05038	0.989153	0.896954	1.09083	1.01584	0.975993	1.05731	1.05478	1.00612	1.10579	1.17477	1.02215	1.35018	1.13777	1.03095	1.25567	1.15139	1.01169	1.31038	1.1485	1.03636	1.27278	1.30868	0.992505	1.72559	0.788754	0.388734	1.60041	1.15005	1.05559	1.25297	1.12051	0.941444	1.33364	1.15806	1.05762	1.26805	1.21535	1.09637	1.34725	1.0548	0.92734	1.19978	1.19257	1.06585	1.33437	1.1066	0.986131	1.24179	1.14718	1.02045	1.28965	1.15243	1.03162	1.28739	1.11835	0.96239	1.29958	1.21956	1.02586	1.44984	1.16451	1.03637	1.3085	1.37307	1.02967	1.831	1.14014	1.04541	1.24346	-0.951882	1.08707	0.928875	1.27221	1.05781	0.890716	1.25625	-1.5795	1.28344	1.03839	1.58633	-1.46323	1.27578	1.00373	1.62156	-1.38224	0.979678	0.680968	1.40942	-1.57627	1.19306	0.925045	1.53873	-1.53529	0.99603	0.796225	1.24598	-1.88825	1.09808	0.866639	1.39132	-1.51567	1.13079	0.914618	1.39806	-0.981824	1.04139	0.798941	1.35743	-1.04594	1.18704	0.917593	1.53561
0.6%	-1.25799	1.14542	1.0594	1.23843	0.99693	0.907667	1.09497	1.04061	0.946658	1.14389	1.22809	0.997798	1.51154	1.21184	0.990848	1.48211	1.23099	1.01308	1.49577	1.0067	0.914271	1.10848	0.951158	0.856763	1.05595	0.950654	0.855579	1.05629	0.942267	0.84718	1.04803	0.989578	0.900021	1.08805	1.01569	0.976959	1.05595	1.0532	1.006	1.10263	1.17043	1.02257	1.33966	1.13306	1.02968	1.24681	1.14491	1.00986	1.29801	1.14514	1.03648	1.2652	1.29648	0.991331	1.69556	0.797865	0.401693	1.58476	1.14546	1.05405	1.24481	1.11727	0.943516	1.32303	1.1531	1.05593	1.25921	1.20804	1.09311	1.33506	1.05394	0.930118	1.19424	1.18635	1.06383	1.323	1.10361	0.986823	1.23421	1.143	1.02026	1.28051	1.14746	1.03055	1.27763	1.11402	0.962937	1.28881	1.21159	1.0244	1.43298	1.16035	1.03624	1.29932	1.35984	1.0287	1.79758	1.13632	1.04459	1.23612	-0.80373	1.08318	0.929526	1.26223	1.05504	0.892542	1.24713	-1.37226	1.26885	1.03384	1.55729	-1.28413	1.26704	1.00429	1.59852	-1.16922	0.97962	0.690388	1.39002	-1.43579	1.18694	0.925823	1.52171	-1.34193	0.999039	0.804454	1.24069	-1.6692	1.09448	0.870702	1.37576	-1.32085	1.12788	0.91834	1.38524	-0.784441	1.03866	0.804031	1.34176	-0.932031	1.18469	0.920082	1.52539
0.7%	-1.10358	1.1415	1.05791	1.2317	0.996504	0.909567	1.09175	1.03867	0.947317	1.13884	1.22044	0.997093	1.49382	1.20471	0.990333	1.4655	1.22401	1.01259	1.47957	1.00618	0.916166	1.10504	0.95199	0.859927	1.05391	0.951502	0.858772	1.05425	0.943179	0.850429	1.04604	0.989941	0.902627	1.0857	1.01556	0.977773	1.05481	1.05186	1.00587	1.09995	1.16673	1.02289	1.33078	1.12904	1.02858	1.23931	1.13939	1.00827	1.28756	1.14228	1.03655	1.25879	1.28614	0.990267	1.67041	0.805738	0.413062	1.57171	1.14155	1.05271	1.23789	1.11451	0.945249	1.31408	1.14888	1.05447	1.25173	1.20183	1.0903	1.32476	1.05319	0.93247	1.18955	1.18106	1.06207	1.31338	1.10105	0.987388	1.2278	1.13944	1.02008	1.27278	1.14322	1.02961	1.26937	1.11034	0.963372	1.27972	1.20481	1.02311	1.41878	1.1568	1.0361	1.29156	1.34863	1.0278	1.76961	1.13307	1.04386	1.2299	-0.645722	1.07904	0.9302	1.2517	1.0521	0.894476	1.2375	-1.15654	1.25384	1.02903	1.52777	-1.1232	1.25924	1.00474	1.5782	-0.982461	0.97957	0.698663	1.37342	-1.31955	1.1819	0.926432	1.50782	-1.20288	1.00121	0.810377	1.23698	-1.46959	1.09121	0.874352	1.36185	-1.15934	1.12547	0.921394	1.37476	-0.618544	1.03637	0.808285	1.32881	-0.817486	1.18233	0.922571	1.51522
0.8%	-0.967673	1.13806	1.05658	1.22583	0.99613	0.911224	1.08895	1.03697	0.947879	1.13444	1.21375	0.996425	1.47847	1.19847	0.989833	1.45109	1.2179	1.01211	1.46552	1.00572	0.917819	1.10205	0.952724	0.862702	1.05214	0.952249	0.861573	1.05247	0.943982	0.85328	1.04432	0.990261	0.904907	1.08366	1.01545	0.97848	1.05382	1.05067	1.00575	1.0976	1.16348	1.02315	1.32305	1.12552	1.02759	1.23278	1.13456	1.00685	1.27846	1.13977	1.0366	1.2532	1.2771	0.98928	1.64866	0.812733	0.42329	1.56048	1.13812	1.05152	1.23186	1.11208	0.946742	1.3063	1.14517	1.05317	1.24521	1.19638	1.08782	1.31578	1.05254	0.934522	1.18547	1.17642	1.06051	1.305	1.0988	0.987864	1.2222	1.13632	1.01989	1.26604	1.13951	1.02876	1.26218	1.1071	0.963726	1.27181	1.19888	1.02195	1.40644	1.15368	1.03595	1.28479	1.33884	1.02695	1.74545	1.13021	1.04321	1.22447	-0.486771	1.0749	0.930855	1.24122	1.04915	0.896404	1.22792	-0.959215	1.24027	1.02455	1.5014	-0.971853	1.25195	1.00509	1.55942	-0.807682	0.979522	0.70641	1.35822	-1.20646	1.17702	0.926992	1.49449	-1.1005	1.00281	0.814738	1.23429	-1.31539	1.08869	0.877133	1.35127	-1.02194	1.12343	0.923966	1.36595	-0.449294	1.03403	0.812595	1.31581	-0.692316	1.17976	0.925272	1.50423
0.9%	-0.833893	1.13468	1.05526	1.22009	0.995761	0.91284	1.08621	1.0353	0.948413	1.13015	1.20719	0.99572	1.46358	1.19237	0.989295	1.43712	1.21191	1.0116	1.45189	1.00528	0.91943	1.09914	0.953447	0.865424	1.05042	0.952986	0.864321	1.05075	0.944773	0.856077	1.04266	0.990576	0.907137	1.08169	1.01534	0.979166	1.05285	1.04951	1.00561	1.09532	1.16029	1.02338	1.31552	1.12206	1.0266	1.2264	1.12982	1.00543	1.2696	1.1373	1.03663	1.24775	1.26827	0.988258	1.62762	0.819678	0.433559	1.54967	1.13476	1.05033	1.22597	1.1097	0.948179	1.29874	1.14153	1.05187	1.23884	1.19105	1.08536	1.30703	1.0519	0.936522	1.1815	1.17187	1.05896	1.29683	1.0966	0.988312	1.21675	1.13325	1.01968	1.25947	1.13586	1.0279	1.25516	1.10393	0.964049	1.2641	1.19307	1.02077	1.39444	1.15063	1.03579	1.2782	1.32927	1.02606	1.72208	1.1274	1.04255	1.21916	-0.341584	1.07112	0.931429	1.23177	1.04646	0.898148	1.21926	-0.790966	1.22881	1.02067	1.4794	-0.842134	1.24573	1.00535	1.54358	-0.63605	0.979476	0.714011	1.34364	-1.09262	1.17213	0.92752	1.48124	-1.00715	1.00427	0.818713	1.23188	-1.16773	1.08628	0.87976	1.34128	-0.886209	1.12141	0.92648	1.35736	-0.293875	1.03189	0.816522	1.30407	-0.555466	1.17695	0.928202	1.49236
1.0%	-0.6953	1.1312	1.05388	1.21419	0.99538	0.914497	1.08342	1.03357	0.948947	1.12574	1.20044	0.994936	1.4484	1.18607	0.988686	1.42286	1.20574	1.01102	1.43798	1.00481	0.921082	1.09615	0.954196	0.868231	1.04867	0.953749	0.867155	1.04899	0.945594	0.858963	1.04096	0.990902	0.909431	1.07967	1.01523	0.979865	1.05186	1.0483	1.00546	1.09297	1.157	1.02359	1.3078	1.11849	1.02555	1.21985	1.12493	1.00393	1.26052	1.13475	1.03664	1.24215	1.25918	0.987145	1.60619	0.826935	0.444406	1.53873	1.13128	1.04908	1.21991	1.10724	0.949632	1.291	1.13778	1.05051	1.2323	1.18555	1.0828	1.29805	1.05124	0.938573	1.17743	1.16718	1.05732	1.28846	1.09432	0.988752	1.21116	1.13009	1.01944	1.25274	1.1321	1.02699	1.24796	1.10065	0.964352	1.2562	1.18708	1.01952	1.38217	1.14747	1.03559	1.27143	1.31943	1.02508	1.69831	1.1245	1.04185	1.21371	-0.207557	1.06765	0.931939	1.22313	1.04398	0.899743	1.21134	-0.626049	1.21768	1.0168	1.45825	-0.710158	1.23944	1.00556	1.52771	-0.482841	0.979435	0.720779	1.33091	-0.976352	1.16715	0.928022	1.4679	-0.915328	1.00571	0.822621	1.22955	-1.04375	1.08426	0.881937	1.33301	-0.75321	1.11944	0.928916	1.34904	-0.141792	1.02981	0.820331	1.29277	-0.433564	1.17445	0.930789	1.48191
2.0%	0.580139	1.09989	1.04026	1.16294	0.991954	0.928482	1.05976	1.01802	0.952569	1.08797	1.14076	0.984617	1.32165	1.13036	0.980083	1.30368	1.15104	1.00261	1.32143	1.00061	0.934965	1.07087	0.961082	0.892909	1.03446	0.960761	0.892075	1.03474	0.953146	0.884388	1.02725	0.99388	0.929167	1.0631	1.01416	0.985542	1.04361	1.03736	1.00319	1.07269	1.12733	1.02357	1.2416	1.08647	1.01478	1.16323	1.08144	0.988861	1.18269	1.11167	1.03522	1.19375	1.17943	0.973726	1.42859	0.895859	0.55239	1.45289	1.10006	1.03661	1.16738	1.08497	0.960547	1.22551	1.10411	1.03699	1.17557	1.13657	1.05836	1.22057	1.04515	0.955766	1.14289	1.12526	1.04104	1.21629	1.07372	0.991268	1.16303	1.10157	1.01568	1.19472	1.09837	1.01731	1.18588	1.07127	0.965302	1.18886	1.13385	1.00606	1.27788	1.11898	1.03215	1.21311	1.23309	1.01223	1.50213	1.09836	1.03428	1.1664	0.88409	1.04012	0.935123	1.15691	1.02427	0.9119	1.15048	0.63461	1.13696	0.98507	1.31227	0.244921	1.19506	1.00511	1.4209	0.514625	0.979232	0.763491	1.25594	0.207537	1.11815	0.930375	1.34382	0.261635	1.02399	0.871304	1.20344	0.431927	1.06082	0.904637	1.24396	0.792572	1.0969	0.953757	1.26153	1.23706	1.01137	0.852028	1.20051	1.23835	1.14094	0.962105	1.35301
3.0%	1.56129	1.07743	1.02857	1.12862	0.989623	0.936806	1.04542	1.00707	0.953244	1.06393	1.09943	0.972085	1.24346	1.09176	0.969013	1.23006	1.11286	0.991536	1.24903	0.997675	0.943101	1.05541	0.966277	0.909179	1.02696	0.966036	0.908506	1.02721	0.95887	0.901258	1.02016	0.996065	0.941466	1.05383	1.01326	0.98853	1.03861	1.02937	1.00016	1.05943	1.10573	1.02021	1.19841	1.06366	1.00493	1.12583	1.05097	0.975627	1.13212	1.09473	1.03161	1.16171	1.12464	0.958779	1.3192	0.948972	0.638965	1.40939	1.07766	1.02563	1.13233	1.0687	0.964532	1.18411	1.08005	1.02524	1.13778	1.10201	1.03862	1.16927	1.0405	0.965612	1.12119	1.09548	1.02682	1.16874	1.05875	0.99056	1.13163	1.08098	1.01026	1.15665	1.0743	1.00792	1.14505	1.05048	0.963125	1.14577	1.09641	0.992806	1.21083	1.09824	1.02678	1.17468	1.17365	0.996541	1.38223	1.07939	1.02671	1.13477	1.66754	1.02187	0.936012	1.11559	1.01114	0.919186	1.11229	1.52691	1.08646	0.960764	1.22861	1.0521	1.15975	1.00115	1.34348	1.21564	0.979308	0.790317	1.21349	1.0205	1.08718	0.928295	1.27327	1.1618	1.03689	0.903963	1.18936	1.50319	1.04503	0.915346	1.19308	1.77073	1.08323	0.963938	1.21728	2.15346	1.0002	0.868058	1.15245	2.15915	1.12324	0.97354	1.29596
4.0%	2.26539	1.06261	1.01958	1.10745	0.988246	0.941037	1.03782	1.00011	0.952396	1.05022	1.07317	0.960607	1.19892	1.06726	0.958647	1.18818	1.08838	0.980991	1.20753	0.995852	0.947113	1.0471	0.969886	0.918672	1.02396	0.969688	0.918086	1.02419	0.962872	0.911187	1.01749	0.997524	0.94813	1.04949	1.01254	0.989762	1.03583	1.024	0.99726	1.05146	1.09117	1.01562	1.17235	1.04874	0.997028	1.10313	1.03139	0.965401	1.1019	1.08322	1.02734	1.14213	1.08986	0.945531	1.25622	0.985138	0.697077	1.39224	1.06287	1.01702	1.1108	1.0577	0.964444	1.15997	1.06422	1.01611	1.11461	1.07952	1.02416	1.13788	1.03718	0.970183	1.1088	1.07601	1.01576	1.13983	1.04873	0.988316	1.11283	1.06727	1.0048	1.13363	1.05852	1.00011	1.12033	1.03707	0.959811	1.12054	1.0721	0.981678	1.17086	1.08427	1.02118	1.15127	1.13573	0.981896	1.31368	1.06669	1.02022	1.11527	2.26665	1.0092	0.935675	1.08851	1.00201	0.923564	1.08713	2.22737	1.05189	0.941359	1.1754	1.82897	1.12832	0.993507	1.28144	1.81039	0.979632	0.809656	1.18529	1.863	1.05836	0.922492	1.21423	1.92015	1.0462	0.926099	1.18187	2.23929	1.03511	0.919104	1.16577	2.4442	1.07419	0.967502	1.19265	2.79653	0.993197	0.8758	1.12633	2.77431	1.11181	0.977873	1.26409
5.0%	2.78305	1.05255	1.01281	1.09386	0.987443	0.943231	1.03373	0.99562	0.951171	1.04215	1.05599	0.951313	1.17219	1.05127	0.950183	1.16311	1.07223	0.972268	1.18247	0.994712	0.949096	1.04252	0.972452	0.924388	1.02302	0.972272	0.923847	1.02324	0.965736	0.917224	1.01681	0.998518	0.951845	1.04748	1.01195	0.990206	1.03416	1.02032	0.99486	1.04643	1.08108	1.01115	1.15584	1.03872	0.990953	1.08879	1.01849	0.957751	1.08307	1.07517	1.02338	1.12959	1.06705	0.934867	1.21793	1.00977	0.735206	1.38686	1.05285	1.01046	1.09701	1.05007	0.962908	1.14511	1.05354	1.0092	1.09982	1.06445	1.01362	1.11784	1.03475	0.972167	1.10136	1.0629	1.00739	1.12147	1.04184	0.985809	1.10106	1.05789	1.00006	1.11907	1.04788	0.993967	1.10472	1.02819	0.956613	1.10513	1.05585	0.97288	1.14589	1.0746	1.01621	1.13634	1.11072	0.969753	1.27218	1.05795	1.01499	1.10274	2.73224	1.00033	0.93476	1.07051	0.995623	0.926114	1.07035	2.76444	1.02886	0.927017	1.14188	2.35094	1.10887	0.986322	1.24665	2.34134	0.980197	0.823772	1.16633	2.40392	1.04195	0.917098	1.18381	2.46761	1.05167	0.938426	1.17858	2.81571	1.02802	0.920164	1.14851	2.999	1.06703	0.968293	1.17584	3.33192	0.988037	0.879916	1.10944	3.41361	1.10032	0.979384	1.23618
6.0%	3.20706	1.04492	1.0073	1.08395	0.986941	0.944567	1.03122	0.992398	0.949954	1.03674	1.04342	0.943629	1.15376	1.0396	0.943169	1.14588	1.06029	0.964943	1.16507	0.993928	0.950228	1.03964	0.974486	0.928347	1.02292	0.974312	0.927829	1.02312	0.968019	0.921448	1.01695	0.999273	0.954243	1.04643	1.01142	0.990333	1.03295	1.01749	0.992829	1.04276	1.07325	1.007	1.14386	1.03119	0.985982	1.07848	1.00896	0.951637	1.06974	1.06889	1.01975	1.1204	1.05026	0.925988	1.19121	1.02823	0.76274	1.38613	1.04523	1.0051	1.08697	1.04414	0.960943	1.13454	1.04545	1.00356	1.08909	1.05314	1.00525	1.10331	1.03277	0.973032	1.09617	1.05302	1.00059	1.1082	1.03655	0.98336	1.09262	1.05071	0.995894	1.10855	1.03986	0.98886	1.09349	1.02164	0.953734	1.09438	1.04365	0.965555	1.12807	1.06709	1.01176	1.12545	1.09217	0.959441	1.24327	1.05123	1.01054	1.09355	3.13065	0.99352	0.933571	1.05732	0.99072	0.927683	1.05804	3.16786	1.01372	0.917042	1.12059	2.75593	1.09481	0.979891	1.22321	2.77168	0.98089	0.83309	1.15491	2.82038	1.03059	0.912441	1.16404	2.88228	1.05495	0.945728	1.1768	3.21437	1.0235	0.920189	1.13841	3.44967	1.06142	0.967721	1.1642	3.77266	0.984317	0.881939	1.09858	3.85953	1.09255	0.978794	1.21954
7.0%	3.55159	1.03915	1.00296	1.07664	0.98665	0.945454	1.02964	0.990116	0.948955	1.03306	1.03426	0.937665	1.1408	1.03113	0.937734	1.13382	1.05152	0.959179	1.15275	0.993402	0.950932	1.03777	0.976087	0.931176	1.02316	0.975912	0.930668	1.02336	0.969828	0.924492	1.01739	0.999843	0.955864	1.04585	1.01096	0.99032	1.03203	1.01533	0.991205	1.04004	1.0672	1.00343	1.13501	1.02557	0.982076	1.07099	1.00198	0.946942	1.06021	1.064	1.01665	1.11355	1.03794	0.919004	1.17226	1.04184	0.782521	1.3871	1.03948	1.00086	1.07959	1.03956	0.959059	1.12681	1.03937	0.999123	1.08123	1.04468	0.998782	1.09269	1.03116	0.973341	1.09241	1.04561	0.995251	1.09851	1.0325	0.981231	1.08646	1.04524	0.992454	1.10082	1.03384	0.984802	1.08532	1.01684	0.951398	1.08677	1.03455	0.959731	1.11519	1.0613	1.00804	1.11737	1.07846	0.951196	1.22275	1.04607	1.00692	1.08674	3.46962	0.988345	0.932353	1.0477	0.987005	0.928612	1.04907	3.49363	1.00294	0.909778	1.10565	3.06579	1.0847	0.974685	1.20714	3.07856	0.981532	0.838765	1.1486	3.19706	1.02134	0.908192	1.14858	3.27078	1.05726	0.951121	1.17524	3.52163	1.02025	0.919977	1.13146	3.8082	1.05711	0.966694	1.15597	4.14957	0.981558	0.882986	1.09113	4.22804	1.08631	0.977495	1.20724
8.0%	3.8382	1.03467	0.999525	1.07105	0.986495	0.946131	1.02858	0.988467	0.948206	1.03044	1.0274	0.933102	1.13124	1.02481	0.933594	1.12494	1.04488	0.95471	1.14357	0.993047	0.951447	1.03647	0.977381	0.933333	1.02351	0.977199	0.932827	1.02368	0.971298	0.926829	1.0179	1.00028	0.957057	1.04546	1.01055	0.990257	1.03127	1.01363	0.989916	1.03792	1.06239	1.00045	1.12816	1.02125	0.979004	1.06532	0.996711	0.943335	1.05311	1.06009	1.01405	1.10822	1.02863	0.913567	1.15819	1.05207	0.797261	1.38832	1.03501	0.997493	1.07394	1.03591	0.95742	1.12084	1.03466	0.995609	1.07524	1.03818	0.993718	1.08462	1.02983	0.973412	1.08951	1.03988	0.991034	1.09114	1.02932	0.97945	1.08174	1.04094	0.989648	1.0949	1.0292	0.981584	1.07912	1.01322	0.949575	1.08113	1.02754	0.955113	1.10547	1.0567	1.00495	1.11111	1.06801	0.944679	1.20745	1.04201	1.00398	1.08147	3.75706	0.984441	0.931263	1.04066	0.984213	0.929169	1.04252	3.7676	0.994922	0.904393	1.09451	3.33227	1.07648	0.970166	1.19445	3.32962	0.982159	0.842965	1.14434	3.51092	1.01442	0.904875	1.13722	3.5789	1.0585	0.954534	1.17378	3.78632	1.01763	0.91974	1.12594	4.12014	1.05346	0.965548	1.14938	4.48432	0.979462	0.883658	1.08565	4.53368	1.08125	0.97602	1.19783
9.0%	4.09298	1.03094	0.996647	1.06641	0.986428	0.94674	1.02778	0.987202	0.947666	1.02839	1.02192	0.929489	1.12354	1.01979	0.930341	1.11783	1.03952	0.951116	1.13613	0.992799	0.951905	1.03545	0.978499	0.935152	1.02386	0.978308	0.934643	1.02401	0.972576	0.92881	1.0184	1.00065	0.95805	1.04514	1.01017	0.990179	1.03057	1.01221	0.988847	1.03613	1.05829	0.997849	1.1224	1.0177	0.976469	1.06067	0.992467	0.940435	1.04738	1.05674	1.01177	1.1037	1.0211	0.909167	1.14682	1.06024	0.809163	1.38922	1.03129	0.994676	1.06925	1.03282	0.955994	1.11581	1.03076	0.992676	1.0703	1.03281	0.989526	1.07799	1.02865	0.973391	1.08704	1.03515	0.987528	1.08506	1.02665	0.977919	1.0778	1.03734	0.987262	1.08995	1.02536	0.978908	1.07401	1.01031	0.948129	1.07657	1.02178	0.951278	1.0975	1.05278	1.00228	1.10584	1.05949	0.939315	1.19504	1.03858	1.00147	1.07706	4.01351	0.981359	0.93033	1.03519	0.982019	0.929552	1.03745	4.01217	0.988601	0.900263	1.08561	3.57539	1.06938	0.966131	1.18367	3.54328	0.98277	0.846334	1.1412	3.75639	1.00953	0.90257	1.12917	3.81693	1.05907	0.956728	1.17235	4.01507	1.0155	0.919565	1.12145	4.39008	1.0504	0.964478	1.14397	4.76753	0.977967	0.884232	1.08164	4.81079	1.07677	0.974495	1.18977
10.0%	4.32948	1.0277	0.994164	1.06237	0.986428	0.947353	1.02712	0.986208	0.947319	1.02669	1.01736	0.926611	1.117	1.01563	0.927781	1.1118	1.035	0.948196	1.12974	0.992629	0.952374	1.03459	0.979509	0.936796	1.02417	0.979305	0.936281	1.02431	0.973735	0.930607	1.01886	1.00096	0.95895	1.04482	1.0098	0.990102	1.0299	1.01096	0.987939	1.03453	1.05465	0.995544	1.11727	1.01465	0.974326	1.05665	0.988912	0.938061	1.04252	1.05374	1.00974	1.09966	1.01476	0.905562	1.13713	1.06697	0.81931	1.38948	1.02806	0.992248	1.06516	1.03006	0.954763	1.11129	1.02738	0.990159	1.066	1.0282	0.985947	1.07227	1.02755	0.973347	1.08478	1.03106	0.984531	1.07979	1.02429	0.976591	1.07433	1.03418	0.985188	1.0856	1.02205	0.976631	1.06958	1.00788	0.946999	1.07268	1.01682	0.948021	1.09062	1.04931	0.999905	1.10115	1.05223	0.934827	1.18438	1.03555	0.999265	1.07316	4.25484	0.978821	0.929565	1.03069	0.980224	0.929882	1.03329	4.23816	0.983486	0.897104	1.07819	3.80714	1.06298	0.962463	1.174	3.75092	0.983435	0.849523	1.13846	3.9655	1.00575	0.900892	1.12281	4.02445	1.05928	0.958376	1.1708	4.24306	1.01352	0.919477	1.11717	4.63197	1.04772	0.963539	1.13926	5.01813	0.976869	0.884882	1.07842	5.04749	1.07301	0.973139	1.18314
11.0%	4.55259	1.02484	0.992017	1.05876	0.986486	0.948003	1.02653	0.985432	0.947161	1.02525	1.01354	0.924388	1.11129	1.01218	0.925841	1.10656	1.03115	0.945878	1.12412	0.992524	0.952885	1.03381	0.980435	0.938339	1.02442	0.980216	0.937815	1.02453	0.974805	0.932295	1.01925	1.00124	0.95981	1.04445	1.00944	0.990035	1.02922	1.00986	0.987175	1.03306	1.05136	0.993504	1.11258	1.01201	0.972523	1.0531	0.985905	0.936146	1.03831	1.05101	1.00792	1.09595	1.00936	0.902665	1.12867	1.07252	0.828197	1.38891	1.02521	0.990153	1.06151	1.02757	0.953733	1.10712	1.02442	0.987996	1.06219	1.02419	0.982883	1.06723	1.02652	0.973319	1.08263	1.02749	0.981968	1.07512	1.02219	0.975454	1.07117	1.03136	0.983393	1.08167	1.01916	0.974702	1.06565	1.00583	0.946165	1.06926	1.01251	0.945271	1.08453	1.04617	0.997802	1.09688	1.04597	0.931117	1.175	1.03285	0.997321	1.06964	4.4791	0.97679	0.929015	1.02702	0.9788	0.93022	1.02992	4.43635	0.979585	0.894905	1.07228	4.01242	1.05762	0.959432	1.16585	3.95288	0.984153	0.852626	1.13597	4.15786	1.00258	0.899635	1.11731	4.22744	1.05921	0.959789	1.16894	4.45901	1.01176	0.919522	1.11324	4.85198	1.04535	0.962757	1.13503	5.24822	0.976054	0.885691	1.07564	5.26087	1.06969	0.971934	1.17728
12.0%	4.7672	1.02228	0.990139	1.05546	0.986593	0.94871	1.02599	0.98483	0.947177	1.02398	1.01029	0.922717	1.10617	1.00926	0.924428	1.10187	1.02782	0.944063	1.11901	0.99247	0.953456	1.03308	0.981302	0.939835	1.0246	0.981066	0.939299	1.02469	0.975814	0.933933	1.01957	1.00148	0.960661	1.04403	1.00907	0.989983	1.02853	1.00885	0.986528	1.03168	1.04832	0.991687	1.10819	1.00967	0.971002	1.04988	0.983324	0.934615	1.03457	1.04848	1.00628	1.09245	1.00468	0.900369	1.12107	1.07713	0.836216	1.38745	1.02265	0.988327	1.05818	1.02527	0.952889	1.10316	1.02177	0.986119	1.05872	1.02062	0.980231	1.06267	1.02553	0.973327	1.08054	1.0243	0.979757	1.07088	1.02028	0.974484	1.06823	1.02881	0.98183	1.07803	1.01659	0.97306	1.06207	1.00408	0.945594	1.06618	1.00868	0.942942	1.079	1.04327	0.995919	1.09287	1.04047	0.928058	1.16649	1.03037	0.995591	1.06637	4.69618	0.975115	0.928666	1.02389	0.97764	0.930614	1.02704	4.62771	0.976317	0.893295	1.06706	4.20968	1.05272	0.95675	1.15833	4.1437	0.984889	0.855608	1.1337	4.33881	0.999868	0.898722	1.1124	4.43715	1.05888	0.961081	1.16662	4.66185	1.01021	0.919704	1.10963	5.05685	1.04319	0.962119	1.1311	5.46684	0.975446	0.886691	1.07309	5.45651	1.0667	0.970877	1.17198
13.0%	4.97184	1.01999	0.988523	1.05246	0.986739	0.949466	1.02548	0.984383	0.947352	1.02286	1.00754	0.921553	1.10156	1.00682	0.923493	1.09766	1.02495	0.942715	1.11437	0.992461	0.954081	1.03239	0.982109	0.941285	1.0247	0.981854	0.940736	1.02477	0.976757	0.93552	1.01981	1.00169	0.961506	1.04356	1.00872	0.989949	1.02784	1.00794	0.985995	1.03038	1.04554	0.990099	1.10408	1.00763	0.969751	1.04698	0.981136	0.933445	1.03126	1.04614	1.00481	1.08917	1.00066	0.898638	1.11427	1.08088	0.843457	1.38513	1.02037	0.986761	1.05513	1.02318	0.952234	1.09941	1.01943	0.984521	1.05557	1.01748	0.977974	1.05858	1.02459	0.973378	1.0785	1.02148	0.977886	1.06703	1.01856	0.973683	1.0655	1.0265	0.980498	1.07467	1.01432	0.971696	1.05882	1.00259	0.945267	1.06339	1.00532	0.941023	1.074	1.04062	0.994263	1.08914	1.03566	0.925619	1.15879	1.02813	0.994075	1.06335	4.90513	0.973763	0.92852	1.02121	0.976718	0.931084	1.02459	4.82579	0.973423	0.89215	1.0621	4.3976	1.0483	0.954426	1.1514	4.33094	0.98566	0.858615	1.1315	4.51798	0.997427	0.898084	1.10776	4.6516	1.05827	0.962264	1.16385	4.85118	1.00887	0.92001	1.1063	5.25352	1.04117	0.961607	1.12732	5.67153	0.97502	0.887856	1.07074	5.65367	1.06374	0.969881	1.16667
14.0%	5.16697	1.01795	0.987144	1.04972	0.986917	0.950268	1.02498	0.984065	0.947666	1.02186	1.00524	0.920829	1.09738	1.00479	0.922975	1.09385	1.02249	0.941775	1.11012	0.992489	0.954756	1.03171	0.98286	0.942697	1.02474	0.982586	0.942134	1.02477	0.97764	0.937066	1.01997	1.00188	0.962348	1.04304	1.00837	0.989933	1.02715	1.00713	0.985565	1.02917	1.04298	0.988723	1.10022	1.00583	0.96874	1.04434	0.979291	0.932594	1.02833	1.04398	1.00352	1.08608	0.997217	0.897408	1.10813	1.08387	0.850053	1.382	1.01834	0.985431	1.05235	1.02126	0.951755	1.09585	1.01734	0.983171	1.0527	1.01471	0.976069	1.05488	1.0237	0.973477	1.07651	1.01899	0.976319	1.06352	1.01699	0.973037	1.06294	1.02442	0.979378	1.07154	1.01232	0.970581	1.05585	1.00134	0.945155	1.06086	1.00236	0.939474	1.06946	1.0382	0.992815	1.08565	1.03147	0.923729	1.15177	1.02609	0.992755	1.06054	5.10661	0.972692	0.928574	1.01891	0.976004	0.931643	1.02248	5.01699	0.971076	0.891538	1.05771	4.58589	1.04409	0.952338	1.14468	4.52009	0.986481	0.86176	1.12925	4.70158	0.995167	0.897714	1.1032	4.857	1.05745	0.963296	1.1608	5.03207	1.00766	0.920434	1.10315	5.44363	1.03926	0.961216	1.12364	5.86777	0.974737	0.889196	1.06851	5.85452	1.06077	0.968958	1.16128
15.0%	5.35371	1.01612	0.985971	1.0472	0.98712	0.951111	1.02449	0.983856	0.948101	1.02096	1.0033	0.920486	1.09356	1.0031	0.922815	1.09037	1.02036	0.941186	1.1062	0.992546	0.955477	1.03105	0.983564	0.944081	1.0247	0.983269	0.943505	1.02471	0.978471	0.938581	1.02006	1.00204	0.96319	1.04246	1.00803	0.989937	1.02645	1.00639	0.985225	1.02802	1.04063	0.987537	1.09657	1.00425	0.967941	1.04193	0.97774	0.932024	1.0257	1.04198	1.00237	1.08315	0.99426	0.896617	1.10254	1.08622	0.85613	1.37814	1.01652	0.984306	1.04978	1.01951	0.951439	1.09244	1.01548	0.98204	1.05006	1.01226	0.97447	1.05152	1.02285	0.973624	1.07456	1.01677	0.975017	1.0603	1.01558	0.972533	1.06053	1.02254	0.978445	1.06862	1.01054	0.969685	1.05311	1.00028	0.945233	1.05852	0.999761	0.938252	1.0653	1.03596	0.991554	1.08236	1.02778	0.92232	1.14531	1.02423	0.991609	1.05793	5.29809	0.971878	0.928812	1.01694	0.975479	0.932286	1.02067	5.20633	0.969162	0.891397	1.05371	4.77147	1.04015	0.95053	1.13823	4.69938	0.987293	0.864862	1.12706	4.88981	0.993096	0.897635	1.09871	5.05385	1.05645	0.964218	1.15751	5.21209	1.00653	0.920991	1.10002	5.62884	1.03744	0.960944	1.12002	6.05213	0.974579	0.890663	1.0664	6.05447	1.05787	0.968147	1.15591
16.0%	5.53329	1.01448	0.984978	1.04486	0.987344	0.951994	1.02401	0.983739	0.948644	1.02013	1.00167	0.920472	1.09002	1.0017	0.922963	1.08715	1.01851	0.940902	1.10253	0.992628	0.956242	1.0304	0.984226	0.945448	1.02459	0.983912	0.944858	1.02458	0.979258	0.940075	1.02007	1.00219	0.964038	1.04184	1.0077	0.989958	1.02575	1.00573	0.984965	1.02692	1.03844	0.986522	1.0931	1.00286	0.967326	1.0397	0.976439	0.931699	1.02333	1.0401	1.00136	1.08035	0.991717	0.896212	1.0974	1.088	0.861794	1.37359	1.01487	0.983361	1.04739	1.01789	0.95127	1.08917	1.01381	0.981098	1.04762	1.01009	0.973138	1.04844	1.02203	0.973819	1.07263	1.01478	0.973946	1.05733	1.01428	0.972154	1.05824	1.02082	0.977679	1.06586	1.00895	0.968982	1.05057	0.999379	0.945477	1.05635	0.997461	0.937319	1.06146	1.03389	0.990458	1.07924	1.02454	0.921331	1.1393	1.02253	0.990616	1.05546	5.47823	0.971285	0.929211	1.01526	0.975117	0.933003	1.01913	5.38434	0.967713	0.891676	1.05024	4.95289	1.03651	0.94901	1.13207	4.87542	0.988118	0.868037	1.12481	5.07841	0.99126	0.897865	1.09437	5.22909	1.05541	0.964997	1.1543	5.39623	1.00546	0.921706	1.09682	5.81089	1.03568	0.960787	1.11642	6.23002	0.974522	0.892275	1.06435	6.25248	1.05506	0.967464	1.15058
17.0%	5.70909	1.01296	0.984133	1.04264	0.98759	0.952929	1.02351	0.983701	0.949293	1.01936	1.00028	0.920751	1.08667	1.00052	0.923389	1.0841	1.01688	0.940884	1.09902	0.992732	0.957059	1.02973	0.984861	0.946822	1.02443	0.984527	0.946219	1.02439	0.980017	0.941576	1.02003	1.00231	0.964905	1.04117	1.00737	0.989997	1.02504	1.00511	0.984772	1.02586	1.03638	0.985647	1.08972	1.00161	0.966871	1.0376	0.975341	0.931593	1.02114	1.03832	1.00045	1.07762	0.9895	0.896151	1.09257	1.08932	0.867196	1.36834	1.01336	0.982565	1.04513	1.01636	0.951237	1.08595	1.01229	0.980315	1.04531	1.00812	0.972025	1.04556	1.02123	0.974062	1.07069	1.01297	0.973069	1.05452	1.01308	0.971886	1.05602	1.01922	0.977054	1.0632	1.00752	0.968442	1.04817	0.998612	0.945875	1.05429	0.995396	0.936636	1.05784	1.03194	0.989498	1.07621	1.02162	0.920706	1.1336	1.02093	0.989748	1.0531	5.64886	0.970875	0.929749	1.01382	0.974887	0.93379	1.01779	5.55936	0.966604	0.892327	1.04707	5.13421	1.03306	0.947741	1.12606	5.04624	0.988938	0.871249	1.12252	5.27092	0.989621	0.898417	1.09008	5.39275	1.05431	0.965703	1.15106	5.57561	1.00449	0.922548	1.0937	5.99306	1.03397	0.960745	1.11277	6.40977	0.974558	0.894104	1.06225	6.44435	1.05238	0.966926	1.14538
18.0%	5.88239	1.01157	0.983422	1.04052	0.987856	0.953917	1.023	0.983733	0.950045	1.01862	0.999099	0.921302	1.08347	0.999543	0.924073	1.08118	1.01544	0.941112	1.09564	0.992857	0.957932	1.02906	0.985475	0.948213	1.0242	0.985121	0.947597	1.02413	0.980756	0.943095	1.01992	1.00242	0.965796	1.04044	1.00704	0.990055	1.02432	1.00453	0.984643	1.02483	1.03441	0.9849	1.08641	1.00049	0.966561	1.03561	0.974426	0.931691	1.01912	1.0366	0.999642	1.07493	0.987569	0.896411	1.088	1.09021	0.872407	1.3624	1.01197	0.981903	1.04296	1.01493	0.951333	1.08278	1.0109	0.979674	1.04311	1.00634	0.971111	1.04284	1.02045	0.974355	1.06873	1.01132	0.972367	1.05184	1.01195	0.971722	1.05385	1.01772	0.976557	1.06062	1.00621	0.968053	1.04587	0.997958	0.946419	1.0523	0.993539	0.936185	1.05441	1.03009	0.988661	1.07325	1.01899	0.920416	1.12813	1.01943	0.988993	1.05081	5.81307	0.970613	0.930418	1.01254	0.974768	0.934653	1.0166	5.73506	0.965789	0.893343	1.04411	5.30643	1.02996	0.946771	1.12045	5.21473	0.989762	0.874551	1.12015	5.45028	0.988299	0.89922	1.0862	5.54471	1.05319	0.966346	1.14784	5.74674	1.00363	0.923486	1.09072	6.16966	1.03234	0.960817	1.10919	6.58221	0.974678	0.896049	1.06021	6.63269	1.0498	0.966524	1.14025
19.0%	6.05166	1.0103	0.982843	1.03852	0.988139	0.954947	1.02248	0.983829	0.950883	1.01792	0.998121	0.922096	1.08041	0.998748	0.924984	1.07839	1.01417	0.941562	1.09239	0.993	0.958848	1.02837	0.986063	0.949609	1.02392	0.985691	0.94898	1.02382	0.981468	0.944619	1.01975	1.00252	0.966702	1.03966	1.00672	0.990131	1.02359	1.00401	0.984573	1.02382	1.03256	0.984283	1.0832	0.999494	0.96639	1.03373	0.973686	0.931978	1.01726	1.03497	0.998929	1.07232	0.985917	0.896967	1.08369	1.0907	0.877406	1.35585	1.0107	0.981373	1.0409	1.01359	0.951551	1.07967	1.00963	0.979173	1.04103	1.00474	0.970391	1.0403	1.01969	0.974694	1.06676	1.00983	0.971835	1.0493	1.01091	0.971659	1.05175	1.01634	0.976187	1.05814	1.00503	0.967809	1.04368	0.997412	0.947094	1.0504	0.99189	0.935957	1.05117	1.02834	0.987948	1.07039	1.01665	0.92044	1.12291	1.01804	0.988351	1.04861	5.97207	0.970479	0.931206	1.01141	0.974743	0.935592	1.01553	5.90468	0.965268	0.894658	1.04145	5.48343	1.02694	0.946014	1.1148	5.3771	0.990566	0.877862	1.11774	5.61708	0.987241	0.900214	1.08268	5.69673	1.05198	0.966983	1.14444	5.91544	1.00284	0.924543	1.08776	6.34294	1.03078	0.960998	1.10563	6.74444	0.974865	0.898047	1.05825	6.81422	1.04736	0.96626	1.13527
20.0%	6.21654	1.00914	0.982386	1.03662	0.988433	0.956011	1.02195	0.98398	0.951797	1.01725	0.997321	0.923105	1.0775	0.998117	0.926096	1.07574	1.01307	0.942207	1.08926	0.993156	0.959799	1.02767	0.986627	0.951005	1.02358	0.986236	0.950364	1.02346	0.982153	0.946141	1.01954	1.0026	0.967619	1.03884	1.00641	0.990222	1.02285	1.00352	0.984559	1.02285	1.03081	0.983786	1.08008	0.998616	0.966346	1.03196	0.973109	0.932438	1.01555	1.03342	0.998309	1.06977	0.984521	0.897792	1.07963	1.09083	0.882204	1.34879	1.00954	0.980965	1.03895	1.01234	0.951883	1.07663	1.00848	0.9788	1.03906	1.00331	0.969849	1.03793	1.01895	0.975075	1.0648	1.00848	0.971459	1.04691	1.00995	0.971688	1.04971	1.01506	0.975934	1.05576	1.00398	0.967697	1.04161	0.996964	0.947883	1.04859	0.990439	0.935936	1.04812	1.02671	0.987353	1.06763	1.01456	0.920747	1.11794	1.01674	0.987817	1.04651	6.12545	0.970459	0.9321	1.0104	0.974802	0.936595	1.01457	6.06367	0.965006	0.896177	1.03912	5.6546	1.02419	0.945514	1.10942	5.53798	0.991368	0.881271	1.11522	5.77595	0.986378	0.901377	1.0794	5.85977	1.05058	0.967667	1.1406	6.08812	1.00209	0.925759	1.08471	6.51985	1.02922	0.961294	1.10194	6.90012	0.975109	0.900119	1.05635	6.99154	1.04502	0.966122	1.13037
21.0%	6.37956	1.00807	0.982036	1.03479	0.988742	0.95712	1.02141	0.984184	0.952793	1.01661	0.996671	0.924322	1.07468	0.997623	0.927403	1.07316	1.0121	0.943039	1.08621	0.993326	0.960796	1.02696	0.987174	0.95242	1.0232	0.986765	0.951768	1.02305	0.982823	0.947684	1.01927	1.00267	0.968558	1.03798	1.0061	0.990331	1.02211	1.00307	0.984595	1.02189	1.02914	0.983395	1.07702	0.997834	0.96642	1.03027	0.972672	0.933063	1.01396	1.03193	0.997766	1.06726	0.983339	0.898876	1.07574	1.09063	0.886892	1.34116	1.00847	0.980664	1.03707	1.01116	0.952326	1.07362	1.00743	0.978541	1.03716	1.00202	0.969465	1.03567	1.01822	0.975501	1.06281	1.00725	0.971223	1.04461	1.00905	0.971804	1.04772	1.01386	0.975786	1.05342	1.00302	0.967706	1.03962	0.996597	0.948787	1.04682	0.98915	0.936106	1.0452	1.02514	0.986858	1.06491	1.01269	0.921319	1.11312	1.01551	0.987374	1.04446	6.27442	0.970538	0.933093	1.00949	0.974935	0.937665	1.01369	6.22007	0.964949	0.897932	1.03697	5.81421	1.02177	0.945253	1.10448	5.69636	0.992159	0.88475	1.11261	5.9319	0.985666	0.902723	1.07623	6.01927	1.04912	0.968342	1.13664	6.26415	1.00139	0.927139	1.08159	6.6866	1.02778	0.961679	1.09843	7.04999	0.975403	0.902254	1.05448	7.16083	1.04283	0.966102	1.12566
22.0%	6.53867	1.0071	0.98179	1.03305	0.989059	0.958255	1.02085	0.98443	0.953849	1.01599	0.996163	0.925712	1.07198	0.997255	0.928869	1.07068	1.01125	0.944028	1.08326	0.993507	0.961822	1.02624	0.9877	0.953835	1.02277	0.987274	0.953173	1.0226	0.983471	0.949225	1.01895	1.00272	0.969504	1.03708	1.00579	0.990455	1.02137	1.00266	0.984679	1.02097	1.02756	0.983108	1.07403	0.997151	0.966602	1.02867	0.972373	0.933835	1.0125	1.0305	0.997301	1.0648	0.982369	0.900186	1.07206	1.09012	0.891422	1.33311	1.0075	0.980468	1.03528	1.01006	0.952869	1.07068	1.00647	0.978392	1.03536	1.00088	0.969232	1.03356	1.01751	0.975963	1.06083	1.00614	0.971119	1.04242	1.00821	0.972	1.04578	1.01275	0.975739	1.05117	1.00216	0.967828	1.03772	0.996308	0.949786	1.04511	0.98803	0.936454	1.04245	1.02367	0.986465	1.06228	1.01103	0.922126	1.1085	1.01438	0.987024	1.04248	6.42086	0.970707	0.934188	1.00865	0.975135	0.938808	1.01287	6.37663	0.965081	0.899936	1.03494	5.97183	1.01951	0.945188	1.09968	5.84351	0.992892	0.888092	1.11006	6.08404	0.985092	0.904225	1.07319	6.16555	1.04772	0.96897	1.13286	6.43018	1.00079	0.928569	1.07862	6.85088	1.02639	0.962155	1.09492	7.19763	0.975747	0.90449	1.05262	7.3231	1.04077	0.966188	1.12111
23.0%	6.69345	1.00622	0.981639	1.03141	0.989383	0.95941	1.02029	0.984714	0.954955	1.0154	0.99578	0.927247	1.06938	0.997	0.930467	1.06829	1.01052	0.94515	1.0804	0.993696	0.962869	1.02551	0.988203	0.955243	1.0223	0.987762	0.954572	1.02211	0.984094	0.950759	1.0186	1.00276	0.970453	1.03615	1.0055	0.990593	1.02063	1.00228	0.984805	1.02007	1.02608	0.982917	1.07113	0.996561	0.96688	1.02715	0.972197	0.934736	1.01116	1.02914	0.996911	1.06242	0.981592	0.901693	1.06857	1.08934	0.895793	1.32472	1.00662	0.980366	1.03358	1.00904	0.953499	1.06782	1.00562	0.97834	1.03366	0.99987	0.969137	1.03158	1.01683	0.976457	1.05887	1.00515	0.971134	1.04035	1.00745	0.972268	1.0439	1.01173	0.975783	1.049	1.00141	0.968051	1.03591	0.996089	0.950863	1.04347	0.987067	0.936962	1.03985	1.02229	0.986166	1.05973	1.00956	0.923141	1.10407	1.01332	0.986759	1.04059	6.56405	0.970957	0.935372	1.0079	0.975396	0.940014	1.01211	6.52648	0.965374	0.902076	1.03311	6.12553	1.01743	0.945308	1.09506	5.98235	0.993579	0.891339	1.10755	6.23722	0.984633	0.905924	1.07018	6.30661	1.0463	0.969588	1.12908	6.59014	1.00026	0.930064	1.07575	7.01103	1.02507	0.962713	1.09147	7.34628	0.976146	0.906871	1.05071	7.47964	1.03882	0.966367	1.1167
24.0%	6.84607	1.00541	0.981572	1.02983	0.989715	0.960594	1.01972	0.985034	0.956117	1.01482	0.995502	0.928929	1.06685	0.996838	0.9322	1.06596	1.00987	0.946403	1.0776	0.993893	0.963946	1.02477	0.988692	0.956661	1.0218	0.988237	0.955983	1.02158	0.984703	0.952304	1.0182	1.0028	0.971415	1.03519	1.00521	0.990745	1.01989	1.00194	0.984971	1.0192	1.02466	0.982812	1.06829	0.996047	0.96725	1.0257	0.972133	0.935765	1.00991	1.02783	0.996583	1.06006	0.980981	0.903398	1.06523	1.08832	0.900075	1.31593	1.00581	0.980348	1.03194	1.00808	0.954218	1.06499	1.00484	0.978378	1.03202	0.998974	0.969166	1.0297	1.01616	0.976986	1.05689	1.00425	0.971259	1.03836	1.00673	0.972606	1.04206	1.01078	0.975912	1.04689	1.00073	0.968368	1.03417	0.995929	0.952022	1.04186	0.986238	0.937624	1.03737	1.02097	0.985949	1.05724	1.00826	0.924355	1.09977	1.01232	0.98657	1.03875	6.70586	0.971284	0.936653	1.0072	0.975716	0.941294	1.0114	6.6726	0.965808	0.904363	1.03143	6.2773	1.0155	0.9456	1.09056	6.12297	0.994267	0.894719	1.10489	6.39027	0.984286	0.907802	1.06721	6.45061	1.0448	0.970232	1.1251	6.74787	0.99978	0.931648	1.07289	7.16174	1.02385	0.963321	1.08818	7.49566	0.976599	0.909394	1.04877	7.6251	1.03704	0.966619	1.11258
25.0%	6.99752	1.00467	0.981586	1.02829	0.990056	0.961812	1.01913	0.985388	0.957339	1.01426	0.995318	0.930755	1.06436	0.996758	0.934067	1.06366	1.00931	0.947783	1.07484	0.994099	0.965058	1.02401	0.989171	0.958098	1.02125	0.988702	0.957413	1.02101	0.985303	0.953869	1.01777	1.00282	0.972393	1.0342	1.00493	0.990912	1.01914	1.00162	0.985175	1.01834	1.0233	0.982788	1.06547	0.995603	0.967707	1.0243	0.972174	0.936923	1.00875	1.02656	0.996311	1.05772	0.980519	0.905299	1.06199	1.08705	0.904299	1.30674	1.00507	0.980411	1.03035	1.00718	0.955027	1.06219	1.00413	0.978501	1.03043	0.998177	0.969311	1.0279	1.01549	0.977551	1.0549	1.00344	0.971486	1.03644	1.00606	0.973011	1.04024	1.00988	0.97612	1.04481	1.00012	0.968776	1.03248	0.995822	0.953266	1.04028	0.985532	0.938437	1.03499	1.01971	0.98581	1.05478	1.00709	0.925761	1.09557	1.01138	0.986451	1.03695	6.84734	0.971688	0.938037	1.00655	0.976094	0.942657	1.01072	6.81235	0.966352	0.906728	1.0299	6.42471	1.01373	0.946048	1.08625	6.25854	0.994922	0.898061	1.10223	6.53388	0.984058	0.909724	1.06447	6.59597	1.04323	0.970901	1.12096	6.90359	0.999354	0.933318	1.07006	7.31088	1.02267	0.963999	1.08491	7.64975	0.97712	0.912128	1.04674	7.76721	1.03532	0.966944	1.10854
26.0%	7.14536	1.004	0.981673	1.02683	0.990399	0.963042	1.01853	0.985767	0.958593	1.01371	0.995219	0.932681	1.06195	0.996752	0.936022	1.06142	1.00883	0.949252	1.07214	0.994309	0.966182	1.02325	0.989632	0.959527	1.02068	0.98915	0.958837	1.02042	0.985884	0.955425	1.01731	1.00283	0.973371	1.03318	1.00465	0.99109	1.0184	1.00133	0.985412	1.0175	1.02201	0.982838	1.06273	0.995231	0.968238	1.02298	0.972311	0.93818	1.00768	1.02534	0.996096	1.05544	0.980203	0.907349	1.05891	1.08559	0.908401	1.29733	1.0044	0.980547	1.02883	1.00635	0.955906	1.05945	1.00349	0.978698	1.02891	0.997485	0.969563	1.02621	1.01485	0.97814	1.05293	1.00271	0.971804	1.0346	1.00545	0.973473	1.03847	1.00905	0.976399	1.0428	0.999589	0.969262	1.03087	0.995764	0.954563	1.03874	0.984952	0.939376	1.03274	1.01853	0.985744	1.0524	1.00607	0.92732	1.09151	1.01051	0.986398	1.03521	6.98803	0.972162	0.939517	1.00594	0.976526	0.944095	1.01007	6.95251	0.967016	0.909263	1.02844	6.56624	1.01213	0.946626	1.08216	6.39055	0.995548	0.901392	1.09954	6.67756	0.983922	0.911798	1.06175	6.74396	1.04159	0.971602	1.11662	7.05815	0.998974	0.935076	1.06724	7.45669	1.02153	0.964735	1.08168	7.80543	0.977699	0.915023	1.04467	7.91567	1.03357	0.967365	1.1043
27.0%	7.29153	1.00339	0.981828	1.02542	0.990748	0.964294	1.01793	0.986172	0.959892	1.01317	0.995194	0.934716	1.05958	0.996808	0.938075	1.05922	1.0084	0.950817	1.06948	0.994524	0.967329	1.02248	0.990081	0.960965	1.02008	0.989589	0.960272	1.0198	0.986454	0.956992	1.01682	1.00283	0.974357	1.03214	1.00438	0.991281	1.01766	1.00106	0.985682	1.01668	1.02077	0.982958	1.06003	0.99492	0.968844	1.0217	0.972539	0.939544	1.00669	1.02416	0.99593	1.05319	0.980016	0.909559	1.05593	1.08392	0.912439	1.28763	1.00378	0.980751	1.02735	1.00557	0.95686	1.05676	1.00291	0.978967	1.02744	0.996882	0.969914	1.0246	1.01421	0.978758	1.05095	1.00206	0.97221	1.03283	1.00487	0.973991	1.03674	1.00828	0.976747	1.04083	0.999119	0.969823	1.0293	0.995748	0.955924	1.03723	0.984483	0.940445	1.03058	1.01739	0.985746	1.05006	1.00517	0.929035	1.08755	1.00969	0.986408	1.03352	7.1256	0.972694	0.941061	1.00539	0.977001	0.945581	1.00947	7.08745	0.967759	0.911852	1.02709	6.70169	1.01069	0.947314	1.0783	6.52143	0.996155	0.904764	1.09678	6.82538	0.983872	0.914084	1.05899	6.89106	1.03992	0.972321	1.11221	7.20739	0.998646	0.936868	1.0645	7.60135	1.02043	0.965533	1.07845	7.95821	0.978318	0.917989	1.04261	8.07735	1.03169	0.967918	1.09966
28.0%	7.43944	1.00282	0.982052	1.02403	0.99111	0.965597	1.0173	0.986611	0.96126	1.01263	0.995235	0.9369	1.0572	0.996922	0.940266	1.05699	1.00803	0.952505	1.06678	0.994749	0.968524	1.02168	0.990531	0.962445	1.01944	0.990029	0.961749	1.01914	0.987028	0.958604	1.01629	1.00283	0.975374	1.03105	1.00411	0.99149	1.0169	1.00081	0.98599	1.01586	1.01956	0.983148	1.05731	0.994662	0.969534	1.02044	0.972861	0.941042	1.00576	1.02299	0.995808	1.05091	0.979947	0.911975	1.05299	1.08203	0.916508	1.27744	1.00321	0.981026	1.02589	1.00482	0.95791	1.05403	1.00238	0.979311	1.02599	0.996351	0.97037	1.02303	1.01357	0.979417	1.04892	1.00147	0.972709	1.03108	1.00433	0.974578	1.03499	1.00754	0.977168	1.03886	0.998699	0.970471	1.02775	0.995772	0.957376	1.03571	0.984111	0.941664	1.02847	1.01629	0.985813	1.0477	1.00436	0.930938	1.08358	1.0089	0.986477	1.03183	7.26149	0.973282	0.942678	1.00488	0.97752	0.947125	1.00889	7.21528	0.968552	0.914432	1.02588	6.83926	1.00931	0.948145	1.07443	6.65379	0.996754	0.908241	1.09389	6.97844	0.983914	0.916608	1.05616	7.03719	1.03822	0.97306	1.10774	7.35949	0.99835	0.938785	1.06169	7.75465	1.01929	0.966453	1.07502	8.1127	0.978992	0.921109	1.04051	8.23837	1.02986	0.968564	1.09503
29.0%	7.58719	1.0023	0.982343	1.02267	0.991479	0.966932	1.01665	0.987076	0.96268	1.01209	0.995338	0.939197	1.05483	0.997087	0.94256	1.05477	1.0077	0.954289	1.06409	0.99498	0.969751	1.02087	0.990975	0.963947	1.01876	0.990465	0.963251	1.01845	0.987597	0.96024	1.01573	1.00281	0.976408	1.02992	1.00385	0.991713	1.01613	1.00059	0.986331	1.01505	1.01838	0.983404	1.0546	0.994458	0.970299	1.01922	0.973271	0.942655	1.00488	1.02184	0.995729	1.04863	0.979995	0.914561	1.05011	1.07993	0.920554	1.2669	1.00269	0.981366	1.02447	1.00412	0.959042	1.05132	1.0019	0.979724	1.02458	0.995897	0.970923	1.02151	1.01294	0.980109	1.04686	1.00094	0.973292	1.02937	1.00382	0.975223	1.03326	1.00685	0.977657	1.03691	0.998333	0.971196	1.02623	0.995832	0.958897	1.03419	0.983841	0.943018	1.02643	1.01522	0.985944	1.04537	1.00365	0.932998	1.07966	1.00815	0.986605	1.03016	7.39976	0.973944	0.944416	1.0044	0.978097	0.948772	1.00833	7.34261	0.969422	0.917117	1.02471	6.9773	1.00802	0.949108	1.0706	6.78122	0.997314	0.911649	1.09103	7.12814	0.984041	0.919225	1.05343	7.1864	1.03645	0.973841	1.10308	7.51244	0.998091	0.940804	1.05887	7.91287	1.01814	0.967478	1.07145	8.26507	0.979702	0.9243	1.03842	8.39982	1.02806	0.969306	1.09037
30.0%	7.73999	1.00181	0.982709	1.02129	0.991869	0.968346	1.01596	0.987584	0.9642	1.01153	0.9955	0.941687	1.05239	0.997303	0.945034	1.05246	1.00739	0.956228	1.0613	0.995225	0.971051	1.02	0.991428	0.965523	1.01803	0.990912	0.964829	1.0177	0.988183	0.961959	1.01512	1.00278	0.977495	1.02872	1.00358	0.991959	1.01533	1.00037	0.986718	1.01421	1.01721	0.983735	1.05181	0.994303	0.971166	1.01799	0.973786	0.944441	1.00404	1.02067	0.995691	1.04627	0.980161	0.917411	1.0472	1.07756	0.924721	1.25567	1.00219	0.981785	1.02302	1.00345	0.960297	1.04854	1.00145	0.98022	1.02314	0.995505	0.971593	1.02001	1.01228	0.980857	1.04471	1.00045	0.973981	1.02764	1.00333	0.975951	1.03148	1.00617	0.978232	1.03492	0.998009	0.972023	1.02469	0.995928	0.960539	1.03262	0.983667	0.944557	1.0244	1.01416	0.986144	1.04297	1.00301	0.935288	1.07564	1.00741	0.986796	1.02846	7.53798	0.974666	0.946242	1.00394	0.97872	0.950493	1.00779	7.47402	0.970398	0.920002	1.02355	7.11465	1.00683	0.950194	1.06684	6.90889	0.997856	0.915119	1.08807	7.27757	0.98425	0.921978	1.05073	7.34341	1.03456	0.974693	1.0981	7.67258	0.99786	0.943011	1.0559	8.07213	1.017	0.968585	1.06784	8.4122	0.98043	0.927485	1.0364	8.55831	1.02633	0.970124	1.08579
31.0%	7.89403	1.00137	0.983144	1.01994	0.992269	0.969803	1.01525	0.98812	0.965782	1.01097	0.995716	0.944303	1.04993	0.99756	0.947622	1.05013	1.00713	0.95827	1.05848	0.995477	0.972392	1.01911	0.99188	0.967136	1.01726	0.99136	0.966445	1.01692	0.98877	0.963717	1.01447	1.00274	0.978605	1.02747	1.00331	0.992223	1.01453	1.00018	0.987142	1.01338	1.01606	0.984136	1.04902	0.994201	0.972116	1.01679	0.974396	0.94636	1.00326	1.01951	0.995694	1.0439	0.980442	0.920457	1.04434	1.07498	0.928901	1.24402	1.00174	0.982273	1.0216	1.00281	0.961647	1.04574	1.00105	0.980788	1.02173	0.995188	0.972366	1.01854	1.01163	0.981644	1.04253	1.00002	0.97476	1.02593	1.00287	0.976745	1.0297	1.00554	0.978879	1.03293	0.997736	0.972933	1.02317	0.996058	0.962261	1.03104	0.983597	0.946248	1.02242	1.01313	0.98641	1.04057	1.00246	0.937752	1.07163	1.00671	0.987048	1.02677	7.67987	0.975467	0.948206	1.00351	0.979407	0.952335	1.00725	7.60977	0.971481	0.923096	1.0224	7.25417	1.0057	0.951423	1.06308	7.04005	0.998392	0.918735	1.08495	7.428	0.984537	0.924884	1.04804	7.50353	1.03261	0.975597	1.09295	7.83529	0.997666	0.945348	1.05288	8.23361	1.01588	0.969781	1.06417	8.55613	0.981181	0.930694	1.03441	8.71777	1.02463	0.971033	1.08118
32.0%	8.05073	1.00097	0.983651	1.0186	0.992681	0.971315	1.01452	0.988688	0.967437	1.0104	0.995982	0.947064	1.04743	0.997856	0.95034	1.04775	1.00689	0.960426	1.0556	0.995738	0.973785	1.01819	0.992335	0.968797	1.01644	0.991812	0.968112	1.01609	0.989365	0.96553	1.01379	1.00269	0.979749	1.02617	1.00305	0.992508	1.0137	0.999999	0.987607	1.01255	1.01493	0.984608	1.04619	0.994152	0.973156	1.0156	0.975107	0.948429	1.00254	1.01836	0.995737	1.04149	0.980841	0.923725	1.04149	1.07215	0.93313	1.23188	1.00134	0.982834	1.02019	1.00222	0.963104	1.04292	1.00069	0.981433	1.02033	0.994941	0.973248	1.01712	1.01097	0.982476	1.04028	0.999643	0.975634	1.02424	1.00244	0.977612	1.0279	1.00494	0.979603	1.03092	0.997512	0.973935	1.02166	0.99622	0.964074	1.02944	0.983633	0.948108	1.02049	1.01212	0.986743	1.03815	1.00198	0.940406	1.06759	1.00605	0.987362	1.02508	7.82465	0.976346	0.950301	1.0031	0.980155	0.954291	1.00672	7.74972	0.972672	0.926398	1.02126	7.39285	1.00467	0.952767	1.05939	7.17879	0.998932	0.922612	1.08156	7.5851	0.984916	0.928057	1.04526	7.67426	1.03051	0.9766	1.08739	7.99116	0.997517	0.947672	1.04998	8.39384	1.01479	0.971038	1.06052	8.69927	0.981963	0.933972	1.03242	8.8725	1.02302	0.971996	1.07671
33.0%	8.20711	1.00062	0.984219	1.0173	0.993098	0.97285	1.01377	0.989275	0.969133	1.00984	0.996285	0.949907	1.04493	0.998177	0.953129	1.04535	1.00667	0.962647	1.05271	0.996001	0.9752	1.01724	0.992784	0.970476	1.01561	0.992261	0.969799	1.01524	0.989957	0.967363	1.01308	1.00263	0.980903	1.02484	1.00279	0.992808	1.01287	0.999844	0.988104	1.01172	1.01384	0.985141	1.04338	0.994155	0.974265	1.01445	0.975905	0.950607	1.00188	1.01722	0.995819	1.03909	0.981344	0.927147	1.03871	1.06914	0.937325	1.21949	1.00097	0.983455	1.0188	1.00167	0.964641	1.04013	1.00038	0.982141	1.01896	0.994768	0.97422	1.01575	1.01031	0.983335	1.03802	0.999325	0.976586	1.02259	1.00205	0.978534	1.02612	1.00438	0.98039	1.02895	0.99734	0.975006	1.02018	0.996408	0.965941	1.02784	0.983774	0.9501	1.01864	1.01116	0.987136	1.03576	1.00158	0.943194	1.06359	1.00542	0.987732	1.02342	7.9712	0.977294	0.952511	1.00272	0.980959	0.956347	1.00621	7.89084	0.97394	0.929833	1.02014	7.53198	1.00371	0.954235	1.05575	7.32516	0.99947	0.926753	1.07789	7.74836	0.985389	0.931494	1.0424	7.85083	1.02832	0.977683	1.08158	8.14597	0.997405	0.95006	1.04711	8.55145	1.01375	0.972338	1.05692	8.84167	0.982776	0.937314	1.03044	9.03402	1.02137	0.973083	1.07205
34.0%	8.36323	1.00031	0.984844	1.01603	0.993519	0.974408	1.013	0.98988	0.970864	1.00927	0.996619	0.952824	1.04243	0.998516	0.955976	1.04295	1.00647	0.964924	1.04981	0.996266	0.976636	1.01629	0.993229	0.97217	1.01474	0.992708	0.971504	1.01437	0.990545	0.969214	1.01235	1.00256	0.982064	1.02349	1.00254	0.993123	1.01205	0.99971	0.988631	1.01091	1.01279	0.985731	1.04059	0.994207	0.975439	1.01334	0.976787	0.95289	1.00128	1.01611	0.995935	1.03669	0.981946	0.930717	1.036	1.06596	0.941484	1.2069	1.00066	0.984134	1.01746	1.00118	0.966254	1.03737	1.00011	0.982906	1.01762	0.994665	0.975278	1.01444	1.00966	0.984219	1.03575	0.999063	0.977609	1.02099	1.00169	0.979509	1.02437	1.00386	0.981236	1.027	0.997216	0.976143	1.01874	0.996618	0.967855	1.02624	0.984017	0.952221	1.01688	1.01023	0.987586	1.0334	1.00126	0.946104	1.05963	1.00483	0.988155	1.02179	8.11791	0.9783	0.95481	1.00237	0.981809	0.958479	1.00571	8.0367	0.975315	0.933484	1.01902	7.67372	1.00282	0.95585	1.05211	7.47557	0.999985	0.931055	1.07402	7.91012	0.985933	0.935033	1.0396	8.02234	1.02619	0.97878	1.0759	8.30369	0.997325	0.952569	1.04418	8.70755	1.01274	0.973686	1.05336	8.98326	0.983616	0.940713	1.02848	9.19793	1.01974	0.974267	1.06734
35.0%	8.51714	1.00005	0.985514	1.01481	0.993937	0.975964	1.01224	0.990492	0.972604	1.00871	0.996971	0.955764	1.03996	0.998859	0.958834	1.04055	1.00628	0.967215	1.04693	0.996528	0.97807	1.01533	0.993663	0.973856	1.01387	0.993147	0.973204	1.0135	0.991125	0.971059	1.01161	1.00248	0.983216	1.02212	1.0023	0.993448	1.01123	0.999597	0.989179	1.01012	1.01179	0.986366	1.03787	0.994306	0.976658	1.01227	0.977736	0.955243	1.00076	1.01503	0.99608	1.03434	0.982631	0.934375	1.03338	1.06267	0.945553	1.19429	1.00038	0.984856	1.01616	1.00074	0.967919	1.03468	0.99989	0.983716	1.01633	0.99463	0.976401	1.0132	1.00902	0.985116	1.03351	0.998855	0.978686	1.01944	1.00137	0.980521	1.02266	1.00339	0.982126	1.02511	0.99714	0.977326	1.01735	0.996844	0.969786	1.02466	0.984355	0.954436	1.01521	1.00936	0.988083	1.0311	1.001	0.949087	1.05576	1.00429	0.988622	1.02021	8.26722	0.979379	0.957232	1.00204	0.982718	0.96072	1.00522	8.18669	0.976786	0.937333	1.0179	7.82358	1.00198	0.957683	1.04833	7.62206	1.00045	0.935281	1.07015	8.06643	0.986524	0.938568	1.03693	8.18506	1.02418	0.979863	1.0705	8.46092	0.99728	0.955143	1.04128	8.86362	1.01176	0.975088	1.04981	9.1195	0.984455	0.94405	1.02659	9.35736	1.01819	0.975495	1.06276
36.0%	8.67159	0.999833	0.986237	1.01362	0.994358	0.977544	1.01146	0.99112	0.97438	1.00815	0.99734	0.958767	1.03747	0.999206	0.961742	1.03813	1.0061	0.96955	1.04403	0.996792	0.979526	1.01436	0.994095	0.975563	1.01298	0.993588	0.974927	1.01261	0.991705	0.972927	1.01085	1.00239	0.984378	1.02073	1.00207	0.993789	1.01042	0.999503	0.989756	1.00935	1.01082	0.987053	1.03515	0.994449	0.977939	1.01124	0.978767	0.957701	1.0003	1.01396	0.996254	1.03198	0.983404	0.938178	1.03081	1.05922	0.949601	1.18148	1.00015	0.985631	1.01489	1.00035	0.96966	1.03201	0.999706	0.984579	1.01507	0.994657	0.977604	1.01201	1.00839	0.986037	1.03124	0.998695	0.979829	1.01792	1.00108	0.981584	1.02096	1.00295	0.983071	1.02324	0.997106	0.978572	1.01599	0.997085	0.971761	1.02307	0.98479	0.956778	1.01362	1.00852	0.988632	1.02881	1.0008	0.952183	1.0519	1.00379	0.989138	1.01866	8.41559	0.980503	0.959719	1.00174	0.983662	0.963016	1.00475	8.33435	0.978283	0.941205	1.01682	7.97426	1.00122	0.959653	1.0446	7.77597	1.00089	0.93975	1.066	8.21873	0.987158	0.942116	1.03435	8.34563	1.0222	0.980973	1.06516	8.62083	0.997267	0.95783	1.03833	9.02418	1.01077	0.976585	1.04616	9.25886	0.985341	0.947526	1.02466	9.5156	1.0167	0.976785	1.05824
37.0%	8.82854	0.999648	0.987021	1.01244	0.994788	0.979165	1.01066	0.991768	0.976209	1.00757	0.997723	0.961861	1.03492	0.999554	0.964725	1.03564	1.00591	0.971949	1.04105	0.99706	0.981019	1.01336	0.994531	0.977309	1.01206	0.994035	0.976694	1.01168	0.992294	0.974841	1.01006	1.00229	0.985562	1.0193	1.00184	0.99415	1.0096	0.999427	0.990369	1.00857	1.00986	0.987798	1.03241	0.994639	0.979297	1.01022	0.979891	0.960294	0.999888	1.01289	0.996456	1.02959	0.984271	0.942166	1.02826	1.05556	0.953674	1.16833	0.999953	0.986467	1.01362	1	0.971499	1.02934	0.999557	0.985504	1.01381	0.994745	0.9789	1.01085	1.00775	0.986993	1.02893	0.998578	0.981051	1.01642	1.00082	0.982709	1.01926	1.00255	0.984081	1.02136	0.997114	0.979893	1.01464	0.997341	0.973801	1.02145	0.985328	0.959278	1.01209	1.0077	0.989238	1.02651	1.00065	0.955422	1.04802	1.00331	0.989708	1.0171	8.55971	0.981642	0.962206	1.00147	0.984617	0.965307	1.00431	8.47749	0.979771	0.945024	1.0158	8.1347	1.00052	0.961885	1.04071	7.93028	1.00128	0.94425	1.06175	8.37501	0.987862	0.945851	1.03174	8.50441	1.02026	0.982112	1.05989	8.7884	0.997289	0.960718	1.03525	9.18429	1.00982	0.978129	1.04253	9.3973	0.986248	0.951038	1.02276	9.67118	1.01527	0.978118	1.05382
38.0%	8.98779	0.9995	0.987863	1.01127	0.995224	0.980822	1.00984	0.992435	0.978088	1.00699	0.998113	0.965033	1.03233	0.999892	0.967768	1.03308	1.0057	0.974398	1.03801	0.997329	0.982544	1.01234	0.99497	0.979092	1.01111	0.994489	0.978501	1.01074	0.992891	0.976797	1.00925	1.00217	0.986763	1.01782	1.00162	0.994532	1.00877	0.99937	0.991017	1.00779	1.00892	0.9886	1.02966	0.994873	0.980728	1.00922	0.981108	0.963018	0.999538	1.01182	0.996685	1.02718	0.985228	0.94633	1.02572	1.05171	0.95776	1.15488	0.999789	0.987361	1.01237	0.9997	0.973434	1.02667	0.999443	0.986489	1.01257	0.994895	0.980285	1.00972	1.0071	0.987982	1.02659	0.998505	0.982347	1.01493	1.00058	0.983896	1.01756	1.00217	0.985154	1.01948	0.997164	0.981287	1.0133	0.997609	0.975897	1.0198	0.985972	0.961931	1.01061	1.00691	0.9899	1.02421	1.00054	0.958793	1.0441	1.00286	0.990331	1.01556	8.70539	0.982838	0.964786	1.00123	0.985618	0.967681	1.00389	8.62201	0.981302	0.948935	1.01477	8.29351	0.999927	0.964223	1.03695	8.07816	1.0016	0.94857	1.0576	8.53425	0.98863	0.949749	1.0291	8.65023	1.0185	0.983195	1.05507	8.96	0.997347	0.963743	1.03212	9.34965	1.00886	0.979772	1.0388	9.52873	0.987134	0.954421	1.02097	9.834	1.01381	0.979578	1.04923
39.0%	9.1479	0.999388	0.988753	1.01014	0.995662	0.982498	1.009	0.993111	0.979994	1.0064	0.998497	0.968242	1.0297	1.00021	0.970831	1.03048	1.00547	0.976863	1.03492	0.997598	0.984085	1.0113	0.995409	0.980894	1.01014	0.994946	0.98033	1.00978	0.993492	0.978777	1.00843	1.00204	0.987969	1.01632	1.00141	0.99493	1.00794	0.999331	0.991694	1.00703	1.00801	0.989448	1.02692	0.99515	0.982217	1.00825	0.982406	0.965846	0.999251	1.01075	0.996936	1.02476	0.986263	0.950627	1.02324	1.04771	0.961814	1.14129	0.99966	0.988303	1.01115	0.999449	0.975446	1.02404	0.999362	0.987522	1.01134	0.995103	0.981745	1.00864	1.00646	0.988991	1.02423	0.998474	0.983703	1.01347	1.00038	0.98513	1.01587	1.00183	0.986278	1.01762	0.997252	0.982737	1.01198	0.997882	0.978024	1.01814	0.986715	0.964713	1.00922	1.00615	0.99061	1.02193	1.00046	0.962255	1.04019	1.00245	0.991	1.01403	8.85237	0.984086	0.967452	1.00101	0.986662	0.970132	1.00347	8.77878	0.982984	0.953226	1.01367	8.45605	0.999422	0.966744	1.0332	8.22366	1.00187	0.952818	1.05344	8.69876	0.989473	0.953862	1.02641	8.7919	1.01681	0.984281	1.05041	9.1317	0.99744	0.966834	1.02901	9.51697	1.00791	0.98148	1.03506	9.66003	0.988041	0.957845	1.01919	9.98602	1.01248	0.980999	1.04497
40.0%	9.30695	0.999312	0.989678	1.00904	0.996096	0.984168	1.00817	0.993787	0.981899	1.00582	0.998864	0.971435	1.02707	1.0005	0.973864	1.02786	1.00522	0.979304	1.03183	0.99786	0.985619	1.01025	0.995843	0.982691	1.00917	0.995401	0.982157	1.00882	0.994089	0.980754	1.00761	1.00191	0.989163	1.01481	1.00122	0.99534	1.00712	0.999312	0.992389	1.00628	1.00714	0.990328	1.02423	0.995463	0.983741	1.00732	0.983767	0.968738	0.999028	1.00971	0.997202	1.02237	0.987356	0.954992	1.02082	1.04362	0.965784	1.12774	0.999566	0.989278	1.00996	0.999251	0.977507	1.02148	0.999313	0.988586	1.01016	0.995362	0.983256	1.00762	1.00582	0.990007	1.0219	0.998482	0.985098	1.01205	1.00021	0.986395	1.01423	1.00152	0.987436	1.01581	0.997377	0.984223	1.01071	0.998154	0.980151	1.01649	0.987547	0.967585	1.00792	1.00542	0.991355	1.01969	1.00042	0.965753	1.03633	1.00207	0.991704	1.01255	9.00049	0.985384	0.970199	1.00081	0.987747	0.972654	1.00307	8.94505	0.984782	0.957815	1.01251	8.61311	0.99903	0.969297	1.02968	8.3669	1.00208	0.95699	1.04929	8.86407	0.990365	0.958073	1.02375	8.93756	1.0151	0.985435	1.04566	9.30328	0.997567	0.969981	1.02594	9.67797	1.00703	0.983163	1.03148	9.79138	0.988969	0.96131	1.01742	10.1321	1.01124	0.982413	1.04092
41.0%	9.4661	0.999269	0.99064	1.00797	0.996527	0.985843	1.00733	0.994465	0.983813	1.00523	0.999207	0.974624	1.02441	1.00074	0.976876	1.02519	1.00494	0.981725	1.02871	0.998119	0.987156	1.0092	0.996275	0.984493	1.0082	0.995859	0.983995	1.00787	0.994689	0.98274	1.00678	1.00176	0.990351	1.01329	1.00103	0.995764	1.00632	0.999311	0.993105	1.00556	1.00629	0.991242	1.02157	0.995812	0.985308	1.00643	0.985196	0.971711	0.998867	1.00867	0.997481	1.01999	0.988509	0.959447	1.01845	1.03943	0.969692	1.11417	0.999503	0.990289	1.0088	0.999104	0.979628	1.01897	0.999294	0.989683	1.009	0.995673	0.984823	1.00664	1.0052	0.991034	1.01956	0.998527	0.986535	1.01067	1.00007	0.987696	1.01261	1.00125	0.988632	1.01402	0.997536	0.985749	1.00946	0.998422	0.982285	1.01482	0.98847	0.970563	1.00671	1.00473	0.992138	1.01749	1.0004	0.969299	1.03249	1.00173	0.992445	1.0111	9.15077	0.986739	0.97304	1.00063	0.988878	0.975262	1.00268	9.11028	0.986568	0.962397	1.01135	8.77935	0.998717	0.972117	1.02605	8.51368	1.00224	0.961242	1.04498	9.02969	0.991297	0.962358	1.02111	9.08839	1.01337	0.986669	1.04079	9.47281	0.997723	0.97314	1.02293	9.83139	1.00621	0.984798	1.02809	9.92484	0.989933	0.964866	1.01565	10.2889	1.00995	0.98398	1.0366
42.0%	9.62124	0.999257	0.99161	1.00696	0.996943	0.987475	1.0065	0.995124	0.985682	1.00466	0.999511	0.977712	1.0218	1.00094	0.979776	1.02255	1.00463	0.984053	1.02563	0.998365	0.98865	1.00817	0.996695	0.986252	1.00725	0.996308	0.985792	1.00694	0.995274	0.984682	1.00598	1.0016	0.9915	1.01181	1.00086	0.996191	1.00555	0.999327	0.993823	1.00486	1.00549	0.992162	1.01901	0.996184	0.98687	1.00559	0.986651	0.974679	0.998771	1.00768	0.997764	1.01769	0.989683	0.963862	1.0162	1.03524	0.973434	1.10097	0.999471	0.991305	1.0077	0.99901	0.981748	1.01658	0.999301	0.990782	1.00789	0.996021	0.9864	1.00574	1.00459	0.992043	1.0173	0.998603	0.987971	1.00935	0.999966	0.988996	1.01106	1.00101	0.989829	1.01232	0.997722	0.987272	1.00828	0.998676	0.984364	1.0132	0.989457	0.97356	1.00561	1.00409	0.992934	1.01537	1.00039	0.972788	1.02878	1.00143	0.9932	1.00972	9.30114	0.988128	0.975934	1.00047	0.990039	0.977916	1.00231	9.26844	0.988266	0.966786	1.01022	8.94301	0.998509	0.975005	1.02258	8.67195	1.00234	0.965791	1.04027	9.19951	0.992287	0.96681	1.01844	9.24291	1.01163	0.987975	1.03585	9.63697	0.997903	0.97624	1.02005	9.9817	1.00543	0.986427	1.02481	10.0602	0.99093	0.968507	1.01387	10.4456	1.0087	0.985594	1.03234
43.0%	9.77453	0.999273	0.992596	1.006	0.99735	0.989084	1.00569	0.995771	0.987525	1.00409	0.999776	0.980733	1.01919	1.00108	0.982596	1.01991	1.00427	0.98631	1.02255	0.998601	0.990121	1.00715	0.997108	0.98799	1.00631	0.996755	0.987572	1.00602	0.995854	0.986604	1.00519	1.00144	0.992624	1.01033	1.0007	0.996626	1.0048	0.999359	0.994549	1.00419	1.00473	0.993094	1.01651	0.996581	0.988445	1.00478	0.988148	0.977675	0.998732	1.0067	0.99805	1.01542	0.990886	0.968284	1.01402	1.03102	0.97706	1.08796	0.999465	0.992336	1.00665	0.998966	0.983892	1.01427	0.999331	0.991891	1.00683	0.996406	0.988001	1.00488	1.004	0.993045	1.01507	0.998707	0.98942	1.00808	0.999886	0.990306	1.00956	1.0008	0.99104	1.01066	0.997933	0.988804	1.00715	0.998916	0.986411	1.01158	0.990512	0.976609	1.00461	1.00349	0.993749	1.01332	1.00039	0.976253	1.02512	1.00116	0.993975	1.00839	9.45322	0.989566	0.978907	1.00034	0.991241	0.980642	1.00195	9.42922	0.989968	0.971233	1.00906	9.10514	0.9984	0.977969	1.01926	8.83408	1.00236	0.970398	1.03538	9.36324	0.993269	0.971145	1.0159	9.39604	1.00996	0.989313	1.03104	9.79209	0.998098	0.979203	1.01736	10.1307	1.00469	0.988064	1.02159	10.1976	0.991962	0.972231	1.01209	10.6078	1.00744	0.987312	1.02798
44.0%	9.92399	0.999313	0.99358	1.00508	0.997742	0.990647	1.00489	0.996396	0.989317	1.00353	0.999991	0.983638	1.01662	1.00116	0.985288	1.01728	1.00387	0.98846	1.01953	0.998825	0.991547	1.00616	0.997511	0.989683	1.0054	0.997193	0.98931	1.00514	0.996422	0.98848	1.00443	1.00127	0.993708	1.00888	1.00056	0.997061	1.00408	0.999405	0.995273	1.00356	1.00401	0.994023	1.0141	0.996994	0.990006	1.00403	0.989659	0.980653	0.998748	1.00575	0.998333	1.01322	0.992095	0.972642	1.01194	1.02684	0.980522	1.07534	0.999483	0.993362	1.00564	0.998969	0.986026	1.01208	0.99938	0.992992	1.00581	0.996818	0.989598	1.00409	1.00342	0.994024	1.01291	0.998832	0.990857	1.00687	0.999832	0.991607	1.00813	1.00062	0.992243	1.00908	0.998164	0.990323	1.00607	0.999137	0.988394	1.01	0.991617	0.979662	1.00372	1.00293	0.994568	1.01135	1.00039	0.979638	1.02158	1.00092	0.994756	1.00712	9.60358	0.991016	0.981885	1.00023	0.992453	0.983372	1.00162	9.58942	0.991627	0.975633	1.00788	9.26392	0.998383	0.980965	1.01611	9.00359	1.0023	0.975144	1.03022	9.52625	0.994267	0.975493	1.0134	9.54839	1.00835	0.990688	1.02632	9.94144	0.998307	0.98208	1.0148	10.2766	1.00397	0.989686	1.01847	10.3376	0.993032	0.976051	1.01031	10.7751	1.00619	0.989129	1.02354
45.0%	10.0717	0.999375	0.994574	1.0042	0.998124	0.992183	1.0041	0.997007	0.991078	1.00297	1.00016	0.986458	1.01405	1.00118	0.987885	1.01465	1.00343	0.990526	1.0165	0.999038	0.992946	1.00517	0.997908	0.991354	1.00451	0.99763	0.991029	1.00428	0.996986	0.990335	1.00368	1.00109	0.994765	1.00745	1.00044	0.997503	1.00338	0.999465	0.996001	1.00294	1.00332	0.994958	1.01175	0.997426	0.991571	1.00332	0.991202	0.983646	0.998817	1.00482	0.998613	1.01107	0.993318	0.976988	1.00992	1.02265	0.983869	1.06295	0.999521	0.994395	1.00467	0.999017	0.988176	1.00998	0.999446	0.994095	1.00483	0.997258	0.991208	1.00335	1.00286	0.994992	1.01079	0.998978	0.992297	1.0057	0.999803	0.992914	1.00674	1.00047	0.993453	1.00754	0.998413	0.991844	1.00503	0.999338	0.990336	1.00842	0.992782	0.982752	1.00291	1.0024	0.995398	1.00944	1.00038	0.98298	1.01809	1.00071	0.995551	1.0059	9.75379	0.992489	0.984893	1.00014	0.993686	0.98613	1.0013	9.75002	0.993242	0.979995	1.00667	9.4225	0.998454	0.984042	1.01308	9.17194	1.00215	0.979768	1.02504	9.68243	0.995237	0.979677	1.01105	9.69867	1.00681	0.992087	1.02176	10.0861	0.998529	0.984885	1.01236	10.4208	1.00329	0.991303	1.01542	10.479	0.99413	0.979932	1.00853	10.9386	1.00501	0.990944	1.01928
46.0%	10.2224	0.999459	0.995604	1.00333	0.998507	0.993738	1.0033	0.997619	0.99286	1.0024	1.00027	0.989271	1.01139	1.00112	0.990453	1.01191	1.00291	0.992561	1.01338	0.999247	0.994358	1.00416	0.998314	0.993052	1.0036	0.99808	0.992781	1.00341	0.997565	0.992224	1.00293	1.0009	0.995826	1.006	1.00032	0.997965	1.00269	0.999541	0.996757	1.00233	1.00263	0.995924	1.00939	0.997889	0.993185	1.00262	0.992824	0.986746	0.998939	1.00388	0.998897	1.00888	0.99459	0.981446	1.00791	1.01832	0.987199	1.05042	0.99958	0.995464	1.00371	0.999112	0.990405	1.00789	0.99953	0.995233	1.00385	0.997738	0.992877	1.00262	1.00229	0.995977	1.00865	0.999146	0.99378	1.00454	0.999796	0.994264	1.00536	1.00034	0.994703	1.00601	0.998687	0.993411	1.00399	0.999523	0.992292	1.00681	0.994041	0.985975	1.00217	1.00188	0.996264	1.00753	1.00036	0.986371	1.01455	1.00053	0.996382	1.00469	9.90001	0.993944	0.987847	1.00008	0.994905	0.988839	1.00101	9.90671	0.994757	0.984187	1.00544	9.58199	0.998613	0.987217	1.01014	9.33345	1.00191	0.984108	1.02003	9.83172	0.996173	0.983684	1.00882	9.84346	1.00539	0.993477	1.01745	10.231	0.99877	0.987712	1.00995	10.5653	1.00262	0.992934	1.01241	10.6233	0.995267	0.983905	1.00676	11.0917	1.00395	0.992676	1.01534
47.0%	10.3746	0.999564	0.996659	1.00248	0.998885	0.995294	1.00249	0.998225	0.994639	1.00182	1.00032	0.992034	1.00868	1.00099	0.992954	1.0091	1.00233	0.994531	1.01018	0.999448	0.995766	1.00314	0.998723	0.99476	1.0027	0.998539	0.994547	1.00255	0.998151	0.994128	1.00219	1.00069	0.996878	1.00453	1.00022	0.998442	1.002	0.999632	0.997532	1.00174	1.00196	0.996909	1.00704	0.998376	0.99483	1.00194	0.994507	0.989919	0.999116	1.00293	0.99918	1.00669	0.995894	0.985966	1.00592	1.0139	0.99047	1.03789	0.999658	0.996557	1.00277	0.999255	0.992693	1.00586	0.999628	0.996389	1.00288	0.998251	0.994586	1.00193	1.00172	0.996968	1.0065	0.999334	0.995289	1.00339	0.999812	0.995643	1.004	1.00023	0.99598	1.00449	0.998983	0.995006	1.00298	0.999686	0.994234	1.00517	0.995385	0.989296	1.00151	1.00139	0.997155	1.00563	1.00032	0.989766	1.01099	1.00036	0.99724	1.00349	10.0448	0.995402	0.990793	1.00003	0.996128	0.991542	1.00073	10.0578	0.996152	0.988152	1.00422	9.73465	0.998846	0.990325	1.00744	9.49183	1.00158	0.988257	1.01508	9.9763	0.997083	0.987563	1.00669	9.98871	1.00403	0.994914	1.01323	10.3755	0.999028	0.990539	1.00759	10.7149	1.00196	0.994634	1.00933	10.7669	0.996416	0.987874	1.00503	11.2486	1.0029	0.99448	1.01138
48.0%	10.5288	0.999689	0.997742	1.00164	0.99926	0.996853	1.00167	0.998824	0.99642	1.00123	1.0003	0.994745	1.00589	1.00077	0.995383	1.00619	1.00166	0.996433	1.00691	0.999641	0.997174	1.00211	0.999139	0.996483	1.0018	0.99901	0.996334	1.00169	0.99875	0.996053	1.00146	1.00048	0.997922	1.00304	1.00013	0.998939	1.00133	0.999738	0.998328	1.00115	1.0013	0.997916	1.0047	0.99889	0.996511	1.00127	0.996258	0.993175	0.99935	1.00197	0.999459	1.00449	0.997229	0.990555	1.00395	1.00939	0.99369	1.02534	0.999754	0.997675	1.00184	0.999448	0.995046	1.00387	0.99974	0.997568	1.00192	0.998798	0.996339	1.00126	1.00116	0.997967	1.00435	0.999539	0.996826	1.00226	0.999851	0.997055	1.00265	1.00013	0.997285	1.00299	0.9993	0.996632	1.00198	0.999823	0.996166	1.00349	0.99682	0.992729	1.00093	1.00091	0.998073	1.00375	1.00025	0.993167	1.00739	1.00022	0.998126	1.00232	10.1925	0.996903	0.993812	1	0.997389	0.994314	1.00047	10.2163	0.997534	0.992219	1.00288	9.88602	0.999153	0.993469	1.00487	9.65212	1.00115	0.992337	1.01004	10.1269	0.99803	0.991594	1.00451	10.1414	1.00267	0.996472	1.0089	10.5313	0.999324	0.993597	1.00508	10.8667	1.0013	0.996365	1.00626	10.9077	0.997554	0.991767	1.00337	11.4064	1.00188	0.996319	1.00747
49.0%	10.6879	0.999836	0.998867	1.00081	0.999636	0.998438	1.00083	0.999422	0.998227	1.00062	1.0002	0.997433	1.00297	1.00044	0.997761	1.00313	1.00088	0.998279	1.00348	0.999828	0.9986	1.00106	0.999569	0.998247	1.00089	0.999501	0.99817	1.00083	0.999372	0.99803	1.00072	1.00024	0.998975	1.00152	1.00006	0.999463	1.00065	0.999862	0.999159	1.00056	1.00064	0.998957	1.00233	0.999437	0.998252	1.00062	0.998107	0.99657	0.999647	1.00098	0.999736	1.00224	0.998613	0.995284	1.00195	1.00471	0.996901	1.01258	0.99987	0.998835	1.00091	0.999698	0.997507	1.00189	0.999865	0.998784	1.00095	0.999388	0.998163	1.00061	1.00057	0.998989	1.00216	0.999764	0.998413	1.00112	0.999914	0.998522	1.00131	1.00006	0.998639	1.00148	0.999643	0.998315	1.00097	0.99993	0.99811	1.00175	0.998373	0.996333	1.00042	1.00044	0.999031	1.00185	1.00015	0.996618	1.00369	1.0001	0.999056	1.00114	10.343	0.998445	0.996899	0.999992	0.998688	0.997149	1.00023	10.3746	0.998818	0.996166	1.00148	10.04	0.999541	0.996725	1.00237	9.81263	1.00062	0.996288	1.00497	10.2838	0.99901	0.99577	1.00226	10.3034	1.00131	0.998178	1.00444	10.6934	0.999651	0.996783	1.00253	11.0231	1.00065	0.998152	1.00315	11.053	0.998742	0.995789	1.0017	11.5613	1.00092	0.998147	1.0037
50.0%	10.847	1	1	1	1	1	1	1	1	1	1	1	1	1	1	1	1	1	1	1	1	1	1	1	1	1	1	1	1	1	1	1	1	1	1	1	1	1	1	1	1	1	1	1	1	1	1	1	1	1	1	1	1	1	1	1	1	1	1	1	1	1	1	1	1	1	1	1	1	1	1	1	1	1	1	1	1	1	1	1	1	1	1	1	1	1	1	1	1	1	1	1	1	1	1	1	1	1	1	1	10.4939	1	1	1	1	1	1	10.5337	1	1	1	10.1924	1	1	1	9.96912	1	1	1	10.4438	1	1	1	10.4705	1	1	1	10.8572	1	1	1	11.1849	1	1	1	11.2054	1	1	1	11.717	1	1	1
51.0%	11.0079	1.00018	0.999212	1.00115	1.00036	0.999163	1.00155	1.00056	0.999367	1.00175	0.999697	0.996945	1.00246	0.999433	0.996766	1.00211	0.99901	0.996429	1.0016	1.00016	0.998937	1.00138	1.00044	0.999121	1.00176	1.00051	0.999185	1.00184	1.00064	0.999302	1.00198	0.999741	0.998478	1.00101	0.999959	0.999363	1.00056	1.00015	0.99945	1.00086	0.999369	0.997689	1.00105	1.00058	0.9994	1.00177	1.00195	1.00041	1.00349	0.999005	0.997761	1.00025	1.0014	0.998065	1.00474	0.995228	0.987505	1.00301	1.00014	0.999112	1.00118	1.00036	0.998172	1.00255	1.00014	0.999063	1.00122	1.00064	0.999415	1.00186	0.999426	0.997846	1.00101	1.00025	0.998898	1.0016	1.00011	0.998721	1.0015	0.999961	0.998548	1.00138	1.00037	0.999046	1.0017	1.00003	0.998211	1.00185	1.00172	0.999675	1.00376	0.999578	0.998171	1.00099	0.999797	0.996273	1.00333	0.999925	0.998886	1.00096	10.6508	1.00162	1.00003	1.00322	1.00137	0.999783	1.00296	10.6978	1.00109	0.998393	1.0038	10.3464	1.00054	0.997724	1.00336	10.1193	0.999309	0.995215	1.00342	10.6072	1.00099	0.997723	1.00427	10.6438	0.998759	0.99557	1.00196	11.0318	1.00039	0.997372	1.00342	11.3542	0.999346	0.996768	1.00193	11.3632	1.00131	0.998287	1.00435	11.8781	0.999089	0.996253	1.00193
52.0%	11.1707	1.00038	0.998443	1.00231	1.0007	0.998322	1.00309	1.0011	0.998719	1.00348	0.999276	0.993796	1.00479	0.998726	0.993416	1.00406	0.997894	0.992756	1.00306	1.0003	0.997866	1.00275	1.00088	0.998256	1.00352	1.00104	0.998391	1.00369	1.00129	0.998624	1.00397	0.999468	0.996951	1.00199	0.999937	0.998745	1.00113	1.00032	0.998916	1.00173	0.998747	0.995397	1.00211	1.00118	0.998821	1.00355	1.00397	1.00089	1.00705	0.997997	0.995517	1.00048	1.0028	0.996145	1.00949	0.990395	0.975101	1.00593	1.0003	0.99824	1.00237	1.00078	0.996414	1.00516	1.00029	0.998135	1.00245	1.0013	0.998857	1.00375	0.998853	0.995701	1.00201	1.0005	0.997808	1.0032	1.00024	0.997471	1.00302	0.99994	0.997118	1.00277	1.00076	0.998109	1.00341	1.00001	0.996382	1.00365	1.00353	0.999445	1.00763	0.999174	0.996368	1.00199	0.99953	0.992503	1.00661	0.999872	0.997799	1.00195	10.8091	1.00326	1.00007	1.00646	1.00276	0.999585	1.00595	10.8578	1.00202	0.996735	1.00733	10.4982	1.00114	0.995597	1.00671	10.2765	0.998481	0.990185	1.00685	10.774	1.00198	0.995431	1.00858	10.816	0.997646	0.991357	1.00398	11.214	1.00082	0.994703	1.00697	11.5285	0.998701	0.993519	1.00391	11.5287	1.0027	0.996547	1.00889	12.0531	0.998148	0.992285	1.00405
53.0%	11.3373	1.00059	0.997684	1.0035	1.00104	0.997469	1.00462	1.00161	0.998047	1.00519	0.998719	0.990508	1.007	0.997856	0.989904	1.00587	0.996626	0.988934	1.00438	1.00043	0.996777	1.0041	1.00134	0.9974	1.0053	1.00159	0.997614	1.00557	1.00197	0.997963	1.00599	0.999176	0.995404	1.00296	0.999935	0.998141	1.00173	1.00051	0.998393	1.00263	0.998128	0.993102	1.00318	1.00181	0.998259	1.00537	1.00606	1.00143	1.01071	0.996963	0.993243	1.0007	1.00421	0.994218	1.0143	0.985456	0.962676	1.00878	1.00047	0.997375	1.00358	1.00126	0.994711	1.00785	1.00044	0.997206	1.00369	1.00199	0.99832	1.00568	0.998274	0.993545	1.00303	1.00076	0.996718	1.00482	1.0004	0.996238	1.00458	0.999934	0.995698	1.00419	1.00116	0.997181	1.00515	0.999933	0.99449	1.00541	1.00545	0.999312	1.01163	0.998785	0.994574	1.00301	0.999184	0.988646	1.00984	0.999841	0.996727	1.00296	10.9692	1.00491	1.00013	1.00972	1.00417	0.999406	1.00896	11.0181	1.0028	0.994975	1.01069	10.6544	1.00183	0.993527	1.0102	10.4272	0.997583	0.98535	1.00997	10.9403	1.00294	0.993176	1.0128	10.9907	0.996649	0.987285	1.0061	11.3988	1.00127	0.992077	1.01055	11.7131	0.998049	0.990167	1.00599	11.698	1.00413	0.994829	1.01352	12.2583	0.997112	0.987777	1.00654
54.0%	11.5091	1.00081	0.996929	1.00471	1.00137	0.996597	1.00616	1.00211	0.997343	1.0069	0.998	0.987044	1.00908	0.996793	0.986185	1.00752	0.995176	0.984918	1.00554	1.00055	0.99566	1.00545	1.00182	0.996549	1.00711	1.00216	0.996852	1.0075	1.00267	0.997318	1.00806	0.998863	0.993827	1.00392	0.999956	0.997548	1.00237	1.00072	0.997877	1.00357	0.997506	0.990788	1.00427	1.00246	0.997708	1.00724	1.00825	1.00205	1.0145	0.995894	0.990922	1.00089	1.00563	0.992265	1.01918	0.98038	0.95016	1.01156	1.00065	0.99651	1.00482	1.00182	0.993059	1.01065	1.0006	0.996267	1.00495	1.00272	0.997799	1.00766	0.997685	0.991364	1.00405	1.00103	0.995619	1.00647	1.00058	0.995017	1.00618	0.999944	0.994277	1.00564	1.00158	0.996254	1.00693	0.999794	0.992516	1.00713	1.00751	0.999283	1.0158	0.998407	0.992777	1.00407	0.998742	0.984662	1.01302	0.999831	0.995665	1.00401	11.1329	1.0066	1.00021	1.01303	1.00561	0.999245	1.01202	11.1799	1.00343	0.993087	1.01388	10.8125	1.0026	0.991557	1.01377	10.5796	0.996567	0.980443	1.01296	11.1087	1.00387	0.990921	1.01699	11.1586	0.995822	0.983576	1.00822	11.5894	1.00176	0.989454	1.01422	11.9022	0.997414	0.986831	1.00811	11.8711	1.00559	0.993136	1.01821	12.4847	0.996053	0.982991	1.00929
55.0%	11.6878	1.00106	0.996173	1.00597	1.00169	0.995698	1.00772	1.00258	0.996596	1.00861	0.997086	0.983352	1.01101	0.995499	0.982206	1.00897	0.993504	0.980654	1.00652	1.00064	0.994505	1.00681	1.00232	0.9957	1.00898	1.00277	0.996103	1.00948	1.00342	0.996688	1.01019	0.998523	0.992208	1.00488	1	0.996966	1.00305	1.00095	0.997367	1.00455	0.996875	0.988437	1.00539	1.00314	0.997164	1.00916	1.01057	1.00275	1.01845	0.994776	0.988532	1.00106	1.00707	0.990267	1.02417	0.975128	0.937469	1.0143	1.00085	0.995639	1.00609	1.00246	0.991454	1.0136	1.00075	0.995309	1.00623	1.00348	0.99729	1.0097	0.997082	0.989141	1.00509	1.0013	0.994499	1.00815	1.0008	0.9938	1.00785	0.999969	0.992846	1.00714	1.00202	0.995319	1.00876	0.999577	0.990432	1.00881	1.00973	0.999369	1.02019	0.998039	0.990964	1.00516	0.99818	0.980503	1.01618	0.999844	0.994607	1.00511	11.3015	1.00832	1.00031	1.0164	1.00709	0.999102	1.01515	11.3406	1.00387	0.991089	1.01682	10.9802	1.0035	0.989606	1.01759	10.7324	0.995439	0.975507	1.01578	11.2779	1.00476	0.988681	1.02111	11.3237	0.995141	0.980128	1.01038	11.784	1.00227	0.986869	1.01791	12.0924	0.996808	0.983579	1.01022	12.0511	1.00712	0.991444	1.02305	12.7114	0.995081	0.9784	1.01205
56.0%	11.8728	1.00132	0.99542	1.00725	1.002	0.994778	1.00927	1.00302	0.995806	1.01029	0.995951	0.979431	1.01275	0.993946	0.977962	1.01019	0.991591	0.976145	1.00728	1.00071	0.993317	1.00815	1.00284	0.994863	1.01087	1.00342	0.99538	1.01152	1.00419	0.996084	1.01237	0.998157	0.990558	1.00582	1.00008	0.996403	1.00377	1.0012	0.996868	1.00556	0.996238	0.986066	1.00652	1.00385	0.996632	1.01113	1.01299	1.00354	1.02253	0.993613	0.986087	1.0012	1.00851	0.98823	1.02921	0.969738	0.924715	1.01695	1.00106	0.994766	1.00739	1.0032	0.989917	1.01667	1.00091	0.994336	1.00752	1.00426	0.996795	1.01179	0.996468	0.986894	1.00613	1.00157	0.993364	1.00985	1.00105	0.992599	1.00957	1.00001	0.991415	1.00868	1.00247	0.994384	1.01062	0.999269	0.988242	1.01042	1.0121	0.999582	1.02478	0.997683	0.98915	1.00629	0.997477	0.976181	1.01924	0.999882	0.993562	1.00624	11.4792	1.01012	1.00043	1.01991	1.00864	0.998975	1.01841	11.5107	1.00414	0.98883	1.01969	11.1488	1.00448	0.987785	1.02146	10.8827	0.994216	0.970631	1.01837	11.4615	1.00568	0.986277	1.02545	11.4988	0.99457	0.976696	1.01277	11.9974	1.00285	0.984144	1.02191	12.2898	0.996215	0.980314	1.01237	12.2317	1.00866	0.989811	1.02786	12.9311	0.994225	0.974152	1.01471
57.0%	12.0666	1.00159	0.99466	1.00857	1.00229	0.993822	1.01084	1.00342	0.994956	1.01196	0.994542	0.975199	1.01427	0.992071	0.973363	1.01114	0.989373	0.971301	1.00778	1.00075	0.99208	1.00949	1.00339	0.994033	1.01283	1.00411	0.994677	1.01363	1.00502	0.995503	1.01463	0.997758	0.988856	1.00674	1.00019	0.995855	1.00454	1.00149	0.996374	1.00663	0.995586	0.983647	1.00767	1.00459	0.996103	1.01316	1.01556	1.00443	1.02681	0.992383	0.983551	1.00129	1.00994	0.986119	1.03434	0.96415	0.911762	1.01955	1.00127	0.993878	1.00872	1.00405	0.98844	1.01992	1.00106	0.993333	1.00884	1.00509	0.996306	1.01394	0.995835	0.984597	1.0072	1.00184	0.992195	1.01158	1.00133	0.991403	1.01135	1.00006	0.989968	1.01026	1.00293	0.993434	1.01253	0.998849	0.985904	1.01196	1.01468	0.999938	1.02963	0.997336	0.987315	1.00746	0.996595	0.971616	1.02222	0.999944	0.992519	1.00743	11.6691	1.01202	1.00057	1.0236	1.01029	0.998864	1.02185	11.6874	1.00418	0.98631	1.02237	11.3198	1.00556	0.986082	1.02542	11.0362	0.992852	0.965632	1.02084	11.6615	1.00659	0.983683	1.03003	11.6841	0.994144	0.973325	1.01541	12.2064	1.00343	0.981587	1.02576	12.485	0.995663	0.977195	1.01448	12.4184	1.01024	0.98819	1.03278	13.1325	0.993515	0.970434	1.01714
58.0%	12.2677	1.00187	0.9939	1.00991	1.00257	0.99284	1.01239	1.00377	0.994045	1.01358	0.992828	0.970667	1.0155	0.989846	0.968421	1.01174	0.986832	0.96614	1.00797	1.00075	0.990803	1.01081	1.00397	0.993224	1.01483	1.00485	0.994012	1.0158	1.00589	0.994959	1.01695	0.997326	0.987122	1.00764	1.00034	0.995335	1.00537	1.0018	0.995893	1.00774	0.994924	0.981207	1.00883	1.00535	0.995583	1.01522	1.01824	1.00541	1.03123	0.991095	0.980951	1.00134	1.01133	0.983946	1.03949	0.958436	0.898795	1.02203	1.00149	0.992985	1.01007	1.00502	0.987055	1.02331	1.00119	0.992306	1.01015	1.00593	0.995826	1.01614	0.995191	0.982277	1.00827	1.0021	0.991	1.01332	1.00165	0.990229	1.0132	1.00013	0.988522	1.01187	1.00341	0.992478	1.01446	0.9983	0.983427	1.0134	1.01743	1.00045	1.03471	0.997001	0.985482	1.00866	0.995511	0.966834	1.02504	1.00003	0.991493	1.00865	11.8654	1.01394	1.00072	1.02733	1.01197	0.998776	1.02534	11.8642	1.00396	0.983595	1.02475	11.4883	1.0067	0.984546	1.02935	11.1988	0.991274	0.960306	1.02324	11.8749	1.00746	0.980934	1.03471	11.8922	0.993895	0.969867	1.01852	12.412	1.00402	0.979178	1.02949	12.6749	0.995159	0.974267	1.0165	12.6015	1.01179	0.986658	1.03755	13.3239	0.992906	0.967059	1.01944
59.0%	12.4685	1.00215	0.993166	1.01121	1.00281	0.991864	1.01387	1.00403	0.9931	1.01509	0.990846	0.965975	1.01636	0.987323	0.963292	1.01195	0.984034	0.960831	1.0078	1.00072	0.989531	1.01204	1.00456	0.992468	1.01679	1.0056	0.993412	1.01794	1.00678	0.994475	1.01924	0.996878	0.985421	1.00847	1.00053	0.994864	1.00623	1.00212	0.995443	1.00885	0.994275	0.978837	1.00996	1.0061	0.995087	1.01724	1.02094	1.00646	1.03563	0.989794	0.97838	1.00134	1.01262	0.981781	1.04443	0.952826	0.886317	1.02433	1.0017	0.992117	1.01138	1.00607	0.985816	1.02674	1.0013	0.99129	1.01141	1.00676	0.995367	1.01828	0.994561	0.980023	1.00931	1.00232	0.989819	1.01498	1.00199	0.989121	1.01502	1.00021	0.987131	1.01346	1.00386	0.991548	1.01633	0.99763	0.980892	1.01465	1.02027	1.00109	1.03981	0.996692	0.98372	1.00983	0.99424	0.961993	1.02757	1.00014	0.990522	1.00986	12.0788	1.01598	1.0009	1.03128	1.01377	0.998706	1.02906	12.047	1.00344	0.980566	1.02685	11.6652	1.00797	0.983079	1.0335	11.3749	0.989407	0.954497	1.02559	12.0891	1.00822	0.97818	1.03919	12.118	0.993916	0.966518	1.02209	12.6062	1.00458	0.976999	1.03293	12.8605	0.994699	0.971506	1.01845	12.7833	1.01331	0.985187	1.04224	13.4989	0.992408	0.964112	1.02153
60.0%	12.6641	1.00241	0.992471	1.01245	1.003	0.990916	1.01524	1.00421	0.99214	1.01644	0.988642	0.961236	1.01683	0.984564	0.958097	1.01176	0.981052	0.955501	1.00729	1.00065	0.988292	1.01316	1.00514	0.991782	1.01867	1.00636	0.992889	1.02001	1.00766	0.994061	1.02144	0.996425	0.983794	1.00922	1.00075	0.994453	1.00709	1.00245	0.995033	1.00993	0.993653	0.976592	1.01101	1.00681	0.994621	1.01916	1.02357	1.00752	1.03988	0.988511	0.975899	1.00129	1.01375	0.979664	1.04903	0.947472	0.874631	1.02638	1.00189	0.991289	1.01261	1.00717	0.984747	1.03011	1.00137	0.990304	1.01257	1.00754	0.994933	1.02031	0.993959	0.977888	1.01029	1.0025	0.988674	1.01653	1.00234	0.988103	1.01678	1.00029	0.985822	1.01496	1.00429	0.990661	1.01811	0.996852	0.978358	1.0157	1.02311	1.00185	1.04482	0.996412	0.982068	1.01097	0.992808	0.9572	1.02974	1.00027	0.989625	1.01103	12.3056	1.01807	1.00108	1.03535	1.01564	0.998655	1.03292	12.2332	1.0026	0.977226	1.02862	11.8494	1.00939	0.981708	1.03785	11.5601	0.987264	0.948332	1.02779	12.3041	1.00885	0.975411	1.04344	12.3404	0.994248	0.96364	1.02583	12.8031	1.00515	0.974881	1.03636	13.0476	0.994266	0.968819	1.02038	12.9633	1.01481	0.983768	1.04683	13.6619	0.991993	0.961484	1.02347
61.0%	12.858	1.00266	0.991796	1.01364	1.00316	0.989975	1.01652	1.00431	0.991143	1.01766	0.986179	0.956351	1.01694	0.981523	0.952734	1.01118	0.977831	0.950044	1.00643	1.00054	0.987061	1.01421	1.00572	0.991149	1.02051	1.00713	0.992429	1.02205	1.00855	0.993705	1.02361	0.995959	0.982208	1.0099	1.00101	0.994093	1.00797	1.00279	0.994651	1.011	0.993043	0.974421	1.01202	1.0075	0.99417	1.02101	1.02619	1.00862	1.04407	0.98722	0.973457	1.00118	1.01475	0.977541	1.05338	0.942285	0.863493	1.02827	1.00207	0.99048	1.0138	1.00835	0.983816	1.0335	1.00142	0.989324	1.01366	1.00829	0.994508	1.02227	0.993375	0.975827	1.01124	1.00265	0.987537	1.01799	1.00271	0.987149	1.01851	1.00037	0.984565	1.01642	1.00469	0.989793	1.01981	0.995953	0.975772	1.01655	1.02599	1.00272	1.04981	0.996155	0.980487	1.01207	0.991186	0.952355	1.0316	1.00041	0.988781	1.01218	12.5302	1.02006	1.00125	1.03922	1.01744	0.99862	1.03662	12.4205	1.0014	0.97358	1.03001	12.0484	1.01101	0.980397	1.04258	11.747	0.984906	0.942032	1.02973	12.506	1.00931	0.972784	1.04721	12.5539	0.994875	0.961271	1.02965	12.9996	1.00573	0.972854	1.03972	13.2371	0.993859	0.966193	1.02232	13.1403	1.01627	0.982398	1.05131	13.8322	0.991611	0.958858	1.02548
62.0%	13.0476	1.00289	0.991144	1.01477	1.00328	0.989047	1.01772	1.00433	0.990117	1.01874	0.983489	0.951378	1.01668	0.978243	0.947269	1.01023	0.974419	0.944525	1.00526	1.00039	0.985848	1.01515	1.0063	0.990572	1.02229	1.0079	0.992033	1.02403	1.00943	0.993405	1.02571	0.995488	0.980681	1.01052	1.00129	0.993784	1.00886	1.00314	0.994299	1.01206	0.992453	0.972346	1.01298	1.00815	0.993733	1.02277	1.02874	1.00971	1.04813	0.98594	0.971083	1.00102	1.01559	0.975427	1.05741	0.93734	0.853027	1.02999	1.00223	0.989695	1.01492	1.00958	0.983023	1.03685	1.00143	0.988358	1.01467	1.00899	0.994089	1.02412	0.992817	0.973862	1.01214	1.00274	0.986415	1.01934	1.00308	0.986263	1.02019	1.00045	0.983369	1.01782	1.00505	0.988948	1.02141	0.994943	0.973163	1.01721	1.02888	1.00367	1.05472	0.99592	0.978991	1.01314	0.989394	0.947507	1.03313	1.00057	0.987994	1.0133	12.7556	1.02196	1.0014	1.04295	1.01919	0.998591	1.04022	12.6024	0.999883	0.969744	1.03096	12.253	1.01278	0.979223	1.04749	11.9267	0.982453	0.935889	1.03133	12.7018	1.00962	0.9702	1.05065	12.7568	0.995764	0.959381	1.03353	13.2032	1.00633	0.970839	1.04312	13.4312	0.993476	0.963596	1.02428	13.3153	1.0177	0.981055	1.0557	14.0125	0.991265	0.95621	1.02761
63.0%	13.2341	1.00309	0.990504	1.01584	1.00336	0.988123	1.01883	1.00425	0.98905	1.01969	0.980562	0.946278	1.01609	0.974712	0.941661	1.00892	0.9708	0.938904	1.00378	1.00021	0.984641	1.01602	1.00689	0.990042	1.02402	1.00869	0.991692	1.02598	1.01031	0.993153	1.02777	0.995009	0.979197	1.01108	1.00161	0.993524	1.00976	1.00349	0.993972	1.0131	0.991876	0.970345	1.01388	1.00876	0.993299	1.02446	1.03125	1.01081	1.05209	0.984661	0.968754	1.00083	1.01628	0.973293	1.06116	0.932611	0.843135	1.03158	1.00236	0.988922	1.01598	1.01086	0.982348	1.0402	1.0014	0.987394	1.0156	1.00964	0.993665	1.02588	0.992279	0.971973	1.01301	1.00279	0.985293	1.0206	1.00347	0.985434	1.02183	1.00052	0.982219	1.01916	1.00537	0.988115	1.02294	0.993818	0.970509	1.01769	1.03177	1.00469	1.05958	0.995703	0.977563	1.01418	0.98742	0.942612	1.03436	1.00073	0.987252	1.01439	12.9745	1.02371	1.0015	1.04641	1.02082	0.998556	1.04359	12.7832	0.998022	0.965611	1.03152	12.4611	1.01468	0.978195	1.05253	12.1128	0.979716	0.929415	1.03274	12.899	1.00979	0.967537	1.05389	12.9504	0.996892	0.957903	1.03747	13.4088	1.00694	0.968883	1.04648	13.6313	0.993116	0.96101	1.02629	13.4888	1.01909	0.97972	1.06004	14.2236	0.990936	0.95328	1.03008
64.0%	13.4165	1.00328	0.989875	1.01686	1.0034	0.987201	1.01986	1.0041	0.987942	1.02052	0.97742	0.941068	1.01518	0.970955	0.935933	1.00729	0.967	0.933204	1.00202	0.999984	0.98344	1.01681	1.00746	0.989553	1.0257	1.00948	0.9914	1.02788	1.0112	0.992944	1.02979	0.994527	0.977759	1.01158	1.00196	0.993308	1.01069	1.00384	0.993666	1.01412	0.991313	0.968419	1.01475	1.00933	0.992864	1.02606	1.03368	1.0119	1.05593	0.983388	0.966479	1.00059	1.0168	0.971134	1.06461	0.928127	0.833832	1.03309	1.00246	0.98816	1.01698	1.01218	0.98178	1.04353	1.00133	0.98643	1.01645	1.01024	0.99323	1.02755	0.991765	0.970161	1.01385	1.00279	0.984171	1.02176	1.00386	0.984656	1.02343	1.00059	0.981112	1.02045	1.00566	0.987288	1.02437	0.992586	0.967818	1.01799	1.03466	1.00578	1.06437	0.995505	0.976202	1.01519	0.985277	0.937682	1.03529	1.0009	0.986554	1.01545	13.1844	1.02527	1.00155	1.04956	1.02232	0.998503	1.04671	12.9575	0.995876	0.961303	1.03169	12.6665	1.01665	0.977325	1.05756	12.3011	0.976735	0.922714	1.03392	13.0972	1.00981	0.964779	1.05694	13.1404	0.998275	0.956758	1.04159	13.6141	1.00754	0.966996	1.04978	13.8307	0.992792	0.958514	1.0283	13.6605	1.02045	0.978376	1.06432	14.4481	0.990678	0.950359	1.03271
65.0%	13.5935	1.00343	0.989254	1.01782	1.0034	0.986282	1.02081	1.00386	0.986797	1.02123	0.974097	0.935783	1.01398	0.967014	0.930127	1.00537	0.96306	0.927461	1.00002	0.999728	0.982248	1.01752	1.00803	0.989103	1.02733	1.01026	0.99115	1.02974	1.01207	0.99277	1.03174	0.994045	0.97637	1.01204	1.00233	0.993135	1.01161	1.00419	0.993379	1.01512	0.990766	0.966572	1.01557	1.00985	0.992424	1.02758	1.03603	1.01294	1.05963	0.982133	0.964265	1.00033	1.01716	0.968952	1.06777	0.923918	0.825138	1.03452	1.00254	0.987406	1.01791	1.01354	0.981307	1.04683	1.00122	0.985467	1.01723	1.01078	0.99278	1.0291	0.991278	0.968431	1.01466	1.00273	0.983048	1.02281	1.00424	0.983927	1.02498	1.00065	0.980048	1.02168	1.0059	0.986468	1.02572	0.99126	0.965105	1.01812	1.0375	1.00689	1.06904	0.995323	0.974907	1.01617	0.982987	0.93274	1.03594	1.00107	0.985895	1.01648	13.3839	1.02666	1.00153	1.05242	1.02368	0.99842	1.04958	13.1218	0.993524	0.956923	1.03152	12.8677	1.01867	0.97659	1.06257	12.477	0.973758	0.916301	1.03482	13.2865	1.00967	0.962046	1.05965	13.3257	0.999901	0.955926	1.0459	13.8168	1.00813	0.965185	1.05298	14.0312	0.992502	0.956074	1.03032	13.8279	1.02175	0.977027	1.06851	14.6719	0.990514	0.947635	1.03533
66.0%	13.7709	1.00357	0.988614	1.01874	1.00336	0.985329	1.02172	1.00354	0.985569	1.02184	0.970489	0.930236	1.01248	0.962766	0.92404	1.00312	0.958853	0.921478	0.997744	0.99943	0.981019	1.01819	1.00862	0.988668	1.02897	1.01107	0.990927	1.03162	1.01296	0.992618	1.03372	0.993549	0.974979	1.01247	1.00274	0.992996	1.01258	1.00455	0.993099	1.01613	0.990216	0.964734	1.01637	1.01034	0.991956	1.02906	1.03835	1.01398	1.06331	0.980852	0.962034	1.00004	1.01737	0.966658	1.07073	0.919848	0.816735	1.03598	1.0026	0.98663	1.01882	1.01497	0.980898	1.05022	1.00107	0.984467	1.01795	1.01127	0.99229	1.03061	0.9908	0.966718	1.01548	1.00263	0.981879	1.02381	1.00464	0.983213	1.02654	1.0007	0.978982	1.0229	1.00611	0.985617	1.02703	0.989798	0.962273	1.01811	1.0404	1.00806	1.07377	0.99515	0.973628	1.01715	0.980475	0.927607	1.03636	1.00125	0.985249	1.01751	13.5723	1.02786	1.00144	1.05498	1.02489	0.998298	1.0522	13.2869	0.990829	0.952193	1.03103	13.0737	1.02083	0.975932	1.0678	12.6482	0.970677	0.909884	1.03553	13.4711	1.00938	0.959259	1.06211	13.4996	1.00168	0.955394	1.05022	14.018	1.00871	0.963422	1.05612	14.225	0.992254	0.953766	1.0323	13.9892	1.02297	0.975673	1.07256	14.906	0.990446	0.94497	1.03811
67.0%	13.9475	1.00367	0.987952	1.01964	1.00328	0.98434	1.02259	1.00313	0.984259	1.02237	0.966614	0.924447	1.0107	0.958235	0.917697	1.00056	0.954405	0.915277	0.995205	0.999092	0.979753	1.01881	1.00921	0.988243	1.03062	1.0119	0.990724	1.03352	1.01386	0.992481	1.03571	0.993042	0.973588	1.01288	1.00319	0.99289	1.01359	1.00491	0.992824	1.01714	0.989666	0.962907	1.01717	1.01078	0.991455	1.03049	1.04064	1.01498	1.06695	0.979553	0.959795	0.999719	1.0174	0.964246	1.07349	0.915957	0.808658	1.03749	1.00262	0.98583	1.01969	1.01645	0.980543	1.05368	1.00087	0.983429	1.01862	1.01171	0.991755	1.03206	0.990337	0.965026	1.01631	1.00246	0.980663	1.02474	1.00505	0.982511	1.0281	1.00074	0.977913	1.0241	1.00628	0.984734	1.02829	0.988205	0.95933	1.01795	1.04332	1.00925	1.07853	0.994986	0.972365	1.01813	0.977751	0.922296	1.03654	1.00143	0.984612	1.01854	13.7603	1.02896	1.00126	1.05742	1.02603	0.99812	1.05473	13.4517	0.987798	0.947116	1.03023	13.2658	1.02293	0.975376	1.07279	12.8251	0.9673	0.903039	1.03613	13.6503	1.00894	0.956417	1.06435	13.6696	1.00368	0.955097	1.05473	14.2188	1.00927	0.961676	1.05923	14.418	0.99204	0.9515	1.03431	14.1473	1.02415	0.974273	1.07658	15.1334	0.99048	0.942543	1.04086
68.0%	14.1252	1.00375	0.987253	1.02052	1.00317	0.983293	1.02344	1.00263	0.982837	1.02281	0.96242	0.918325	1.00863	0.953361	0.911002	0.99769	0.949658	0.908767	0.99239	0.998708	0.978425	1.01941	1.00982	0.987815	1.0323	1.01275	0.990531	1.03547	1.01479	0.992348	1.03774	0.992518	0.972172	1.01329	1.00367	0.992814	1.01465	1.00528	0.992545	1.01818	0.989108	0.961059	1.01797	1.01119	0.990904	1.0319	1.04291	1.01595	1.07059	0.978221	0.957513	0.999378	1.01727	0.961662	1.07608	0.912209	0.800789	1.03913	1.00261	0.984986	1.02054	1.01802	0.980223	1.05728	1.00062	0.982331	1.01925	1.01209	0.991156	1.03347	0.989882	0.963326	1.01717	1.00223	0.979373	1.02562	1.00546	0.981804	1.02969	1.00077	0.976819	1.02531	1.0064	0.983796	1.02952	0.986459	0.956227	1.01765	1.04629	1.01048	1.08338	0.994828	0.971093	1.01914	0.974775	0.916719	1.03651	1.00162	0.983969	1.01958	13.9496	1.02994	1.00097	1.05975	1.02711	0.997865	1.05721	13.6132	0.984485	0.941772	1.02914	13.4483	1.02498	0.974873	1.07766	13.0052	0.963658	0.895816	1.03664	13.8311	1.00834	0.953383	1.06646	13.84	1.00593	0.955011	1.05957	14.4364	1.00988	0.959774	1.06259	14.6055	0.991863	0.949312	1.03632	14.3029	1.02528	0.972807	1.08058	15.3627	0.990617	0.94023	1.0437
69.0%	14.3057	1.00379	0.986499	1.02139	1.003	0.982167	1.02428	1.00201	0.981275	1.02318	0.957854	0.911777	1.00626	0.948085	0.90386	0.994474	0.944557	0.901857	0.989279	0.998272	0.977011	1.02	1.01044	0.987369	1.03406	1.01365	0.990334	1.03751	1.01575	0.992207	1.03986	0.991972	0.970709	1.0137	1.0042	0.992765	1.01577	1.00567	0.992256	1.01926	0.988534	0.959162	1.01881	1.01157	0.990285	1.03331	1.04518	1.01687	1.07428	0.976841	0.955157	0.999018	1.01693	0.958848	1.07854	0.908585	0.793032	1.04097	1.00256	0.98408	1.02139	1.01969	0.97992	1.06106	1.00031	0.981152	1.01984	1.01242	0.990473	1.03484	0.989432	0.961592	1.01808	1.00193	0.977983	1.02646	1.00589	0.981074	1.03134	1.00079	0.975677	1.02654	1.00647	0.982781	1.03073	0.984535	0.952916	1.0172	1.04935	1.01172	1.08837	0.994673	0.969791	1.02019	0.971505	0.91079	1.03627	1.00181	0.983307	1.02066	14.1418	1.03082	1.00054	1.06201	1.02812	0.997509	1.05966	13.7751	0.980816	0.936028	1.02775	13.632	1.02711	0.974362	1.08272	13.1793	0.959936	0.888548	1.03706	14.0157	1.00755	0.950083	1.06849	14.0018	1.00832	0.955113	1.06449	14.656	1.01046	0.957813	1.06601	14.7876	0.99172	0.947179	1.03836	14.4577	1.02637	0.971241	1.08464	15.5907	0.990856	0.938037	1.04665
70.0%	14.4862	1.0038	0.985691	1.02224	1.00279	0.980964	1.02511	1.00129	0.979579	1.02348	0.952972	0.904873	1.00363	0.942476	0.896349	0.990976	0.939168	0.894621	0.985934	0.997788	0.975517	1.02057	1.01108	0.9869	1.03586	1.01457	0.990126	1.03961	1.01673	0.992048	1.04203	0.991412	0.96921	1.01412	1.00477	0.992742	1.01695	1.00605	0.991956	1.02035	0.987953	0.95723	1.01966	1.01189	0.989595	1.03469	1.0474	1.01771	1.07796	0.975433	0.952752	0.998654	1.0164	0.955814	1.08083	0.905155	0.785475	1.04307	1.00248	0.983115	1.02222	1.02142	0.979622	1.065	0.999941	0.979896	1.0204	1.01267	0.989701	1.03618	0.988995	0.959839	1.01904	1.00156	0.976497	1.02726	1.00632	0.98032	1.03302	1.00078	0.974492	1.02779	1.0065	0.98169	1.03193	0.982453	0.949426	1.01663	1.05243	1.01295	1.09346	0.994523	0.968467	1.02128	0.967977	0.904561	1.03584	1.002	0.982625	1.02176	14.3357	1.03157	0.999952	1.06418	1.02904	0.997026	1.06208	13.9358	0.97682	0.929915	1.02609	13.8168	1.02932	0.973811	1.088	13.3444	0.956225	0.88137	1.03744	14.2044	1.00655	0.946463	1.07045	14.163	1.01095	0.955382	1.06975	14.865	1.01101	0.955872	1.06932	14.9654	0.991608	0.945074	1.04043	14.6108	1.02743	0.969565	1.08874	15.7983	0.991164	0.936102	1.04946
71.0%	14.6642	1.00377	0.984829	1.02308	1.00254	0.979689	1.02593	1.00048	0.977759	1.02372	0.947838	0.89768	1.0008	0.936608	0.88855	0.987265	0.933564	0.887138	0.982419	0.997262	0.973951	1.02113	1.01173	0.986401	1.03771	1.0155	0.989896	1.04177	1.01772	0.991861	1.04426	0.990847	0.967681	1.01457	1.00538	0.992741	1.01818	1.00644	0.991643	1.02146	0.98737	0.955274	1.02054	1.01216	0.988828	1.03604	1.04954	1.01845	1.08159	0.974014	0.950319	0.9983	1.01567	0.952569	1.08295	0.901969	0.778169	1.04546	1.00235	0.982091	1.02303	1.0232	0.97931	1.06907	0.999515	0.978569	1.02091	1.01286	0.988836	1.03746	0.988576	0.958077	1.02005	1.00111	0.974923	1.028	1.00675	0.979539	1.03473	1.00076	0.973265	1.02904	1.00646	0.980523	1.03309	0.98024	0.94579	1.01595	1.0555	1.01412	1.09858	0.994377	0.967123	1.0224	0.964234	0.89809	1.03525	1.00219	0.981922	1.02288	14.5276	1.03217	0.999181	1.06624	1.02986	0.9964	1.06445	14.0944	0.972527	0.923468	1.02419	13.9943	1.0315	0.973216	1.09328	13.5089	0.952349	0.873909	1.03783	14.3885	1.00538	0.942652	1.07228	14.3263	1.01387	0.955809	1.07547	15.0697	1.01152	0.953864	1.07265	15.1487	0.991521	0.942857	1.0427	14.7604	1.02843	0.967787	1.09287	15.9856	0.991516	0.934379	1.05215
72.0%	14.8429	1.0037	0.983888	1.02391	1.00224	0.978306	1.02676	0.999548	0.975769	1.02391	0.942364	0.890053	0.99775	0.93038	0.880307	0.983302	0.927646	0.879257	0.978699	0.996684	0.972273	1.02171	1.01239	0.98585	1.03965	1.01646	0.989627	1.04403	1.01873	0.991628	1.04658	0.990265	0.966084	1.01505	1.00603	0.992759	1.01948	1.00684	0.991305	1.02261	0.986774	0.953244	1.02148	1.01237	0.987961	1.03738	1.05164	1.01908	1.08525	0.972558	0.947805	0.997958	1.01472	0.949025	1.08496	0.898978	0.770941	1.04828	1.00218	0.980981	1.02384	1.02507	0.97896	1.07334	0.999022	0.977138	1.0214	1.01296	0.987849	1.03871	0.988168	0.956261	1.02114	1.00058	0.973219	1.02872	1.00719	0.978705	1.0365	1.00072	0.971962	1.03033	1.00637	0.979248	1.03425	0.977856	0.941927	1.01516	1.05861	1.01523	1.10384	0.994233	0.965725	1.02358	0.96021	0.891235	1.03452	1.00238	0.981177	1.02404	14.7168	1.03261	0.998209	1.0682	1.03057	0.995611	1.06676	14.2534	0.967864	0.916563	1.02204	14.1716	1.03373	0.972523	1.09879	13.6624	0.94857	0.86664	1.03825	14.5687	1.00404	0.938621	1.07403	14.4953	1.01719	0.9564	1.08184	15.2713	1.012	0.951749	1.07606	15.3258	0.991463	0.940647	1.04502	14.9084	1.02938	0.965867	1.09707	16.1507	0.991885	0.93286	1.05465
73.0%	15.0235	1.00359	0.982849	1.02476	1.00189	0.97679	1.02763	0.998496	0.973577	1.02405	0.936502	0.881907	0.994477	0.923743	0.871535	0.979078	0.921369	0.870897	0.974766	0.996048	0.970456	1.02231	1.01307	0.985228	1.04171	1.01747	0.989301	1.04643	1.01978	0.991331	1.04904	0.989664	0.964393	1.0156	1.00673	0.992792	1.02086	1.00724	0.990935	1.0238	0.986159	0.951108	1.0225	1.01253	0.986969	1.03875	1.0537	1.01957	1.08897	0.971055	0.945178	0.997639	1.01353	0.945118	1.08689	0.896176	0.763694	1.05164	1.00196	0.979763	1.02466	1.02702	0.978546	1.0779	0.998455	0.975576	1.02187	1.01299	0.986716	1.03996	0.987769	0.954365	1.02234	0.999964	0.971354	1.02942	1.00763	0.977795	1.03838	1.00066	0.970557	1.03169	1.00622	0.977837	1.03542	0.975278	0.937789	1.01426	1.06177	1.01627	1.1093	0.994087	0.964246	1.02485	0.955865	0.883913	1.03367	1.00256	0.98037	1.02526	14.9068	1.0329	0.996992	1.07011	1.03118	0.99462	1.06909	14.4149	0.962752	0.909075	1.0196	14.3443	1.03595	0.971722	1.10443	13.8151	0.944651	0.859088	1.03874	14.7443	1.00255	0.93437	1.07571	14.6689	1.0209	0.957146	1.08891	15.4623	1.01243	0.949585	1.07943	15.4962	0.991433	0.938438	1.04742	15.0597	1.03032	0.963722	1.10153	16.3084	0.992291	0.931389	1.05717
74.0%	15.2059	1.00342	0.981694	1.02563	1.00148	0.975121	1.02855	0.997312	0.971159	1.02417	0.930236	0.873199	0.990998	0.916678	0.862192	0.974608	0.914716	0.862017	0.970636	0.99535	0.968478	1.02297	1.01378	0.984516	1.04391	1.01851	0.988901	1.049	1.02086	0.990953	1.05167	0.989043	0.96259	1.01622	1.00748	0.992836	1.02234	1.00764	0.990524	1.02506	0.985523	0.948846	1.02362	1.01262	0.985833	1.04014	1.05571	1.01991	1.09278	0.9695	0.942423	0.997356	1.01208	0.940794	1.08877	0.893579	0.756374	1.05567	1.00169	0.978419	1.02551	1.02907	0.978041	1.08276	0.997808	0.973865	1.02234	1.01292	0.985412	1.0412	0.987379	0.952368	1.02368	0.999248	0.969305	1.03012	1.00808	0.976791	1.04036	1.00057	0.969029	1.03313	1.00599	0.976268	1.03662	0.972494	0.933346	1.01328	1.06498	1.0172	1.11499	0.99394	0.962669	1.02623	0.951183	0.876074	1.03273	1.00274	0.979489	1.02655	15.0974	1.03304	0.995496	1.07199	1.03169	0.993394	1.07146	14.573	0.95738	0.901271	1.01698	14.5129	1.03817	0.970788	1.11022	13.9689	0.940546	0.85114	1.03934	14.9197	1.00087	0.929773	1.0774	14.8468	1.02505	0.958034	1.09676	15.6407	1.01281	0.94739	1.08275	15.6614	0.991427	0.936201	1.04991	15.2057	1.0312	0.961456	1.106	16.4701	0.99276	0.929845	1.05993
75.0%	15.389	1.00321	0.980416	1.02653	1.00102	0.97329	1.02953	0.995999	0.968509	1.02427	0.923598	0.863955	0.987358	0.909227	0.852312	0.969943	0.907725	0.852649	0.966359	0.994594	0.966335	1.02368	1.0145	0.983702	1.04627	1.01959	0.98841	1.05175	1.02197	0.990477	1.05445	0.988406	0.960669	1.01694	1.00828	0.992887	1.02392	1.00805	0.990067	1.02637	0.984869	0.94645	1.02485	1.01265	0.984541	1.04155	1.05766	1.02006	1.09665	0.967904	0.939541	0.997123	1.01037	0.936036	1.09062	0.891219	0.748973	1.06048	1.00136	0.976941	1.02638	1.0312	0.977423	1.08794	0.99708	0.971999	1.02281	1.01276	0.983927	1.04245	0.987001	0.950267	1.02516	0.998432	0.967064	1.03082	1.00852	0.975683	1.04247	1.00044	0.96737	1.03465	1.0057	0.974532	1.03786	0.969517	0.928601	1.01224	1.06821	1.01799	1.1209	0.993789	0.960985	1.02771	0.946184	0.867732	1.03173	1.00292	0.978523	1.02792	15.2864	1.033	0.993709	1.07385	1.03208	0.99192	1.07386	14.7273	0.951782	0.893185	1.01422	14.6806	1.04041	0.96968	1.1163	14.1253	0.936205	0.84268	1.04011	15.0962	0.998969	0.924755	1.07914	15.0301	1.02971	0.959055	1.10556	15.8273	1.01319	0.944889	1.08642	15.8179	0.991443	0.933976	1.05245	15.355	1.03205	0.958918	1.11077	16.6172	0.993234	0.92839	1.06261
76.0%	15.571	1.00294	0.979016	1.02744	1.0005	0.971303	1.03058	0.994569	0.96564	1.02436	0.916662	0.854259	0.983624	0.901473	0.841989	0.96516	0.900476	0.84288	0.962007	0.993784	0.964033	1.02445	1.01524	0.982775	1.04877	1.02069	0.987817	1.05465	1.02309	0.989889	1.0574	0.987756	0.958633	1.01776	1.00913	0.99294	1.02558	1.00846	0.989561	1.02772	0.984204	0.943929	1.0262	1.0126	0.98309	1.043	1.05951	1.01999	1.10057	0.966281	0.93655	0.996957	1.00841	0.930852	1.09244	0.889116	0.741497	1.06612	1.00097	0.975335	1.02728	1.0334	0.976673	1.09341	0.996277	0.969984	1.02328	1.01251	0.982259	1.04369	0.986639	0.948066	1.02678	0.997523	0.96464	1.03153	1.00896	0.974461	1.04468	1.00029	0.965579	1.03626	1.00533	0.97263	1.03913	0.966377	0.923589	1.01115	1.07142	1.0186	1.12699	0.993635	0.959197	1.02931	0.940918	0.85895	1.03071	1.00308	0.97747	1.02936	15.4728	1.0328	0.991624	1.07569	1.03234	0.990188	1.07629	14.8902	0.945498	0.884145	1.01111	14.8474	1.04268	0.968373	1.12269	14.2823	0.931676	0.833794	1.04105	15.2783	0.9968	0.919148	1.08101	15.2188	1.0349	0.960186	1.11542	16.0103	1.01353	0.942201	1.09025	15.9737	0.991478	0.931644	1.05515	15.5075	1.03289	0.95608	1.11586	16.7624	0.993744	0.926894	1.06542
77.0%	15.7485	1.00262	0.977524	1.02836	0.999942	0.969203	1.03166	0.993059	0.962626	1.02445	0.909642	0.844394	0.979931	0.893657	0.831527	0.960428	0.893191	0.832996	0.957735	0.992937	0.961623	1.02527	1.01595	0.981742	1.05134	1.02176	0.987116	1.05762	1.02417	0.989185	1.0604	0.987102	0.956519	1.01866	1.00999	0.992989	1.02728	1.00886	0.989015	1.0291	0.983548	0.941345	1.02764	1.01248	0.981509	1.04443	1.06122	1.0197	1.10443	0.964677	0.933524	0.99687	1.00624	0.925349	1.09421	0.887261	0.734036	1.07247	1.00055	0.973642	1.0282	1.03558	0.975793	1.09903	0.99542	0.967868	1.02376	1.01217	0.980449	1.04491	0.986292	0.945807	1.02851	0.996556	0.962099	1.03225	1.00937	0.973141	1.04695	1.00012	0.963694	1.03791	1.0049	0.970606	1.0404	0.96317	0.918444	1.01007	1.07453	1.01898	1.13311	0.993481	0.957341	1.03098	0.935544	0.849967	1.02974	1.00323	0.976347	1.03085	15.6516	1.03246	0.989327	1.07747	1.03248	0.988261	1.07869	15.0573	0.938751	0.87445	1.00778	15.0146	1.04497	0.966843	1.12941	14.43	0.927249	0.825102	1.04204	15.4652	0.994378	0.912967	1.08305	15.4093	1.04048	0.961346	1.12613	16.1888	1.01383	0.939352	1.09421	16.1301	0.991526	0.929181	1.05805	15.6571	1.03365	0.953056	1.12107	16.9177	0.994326	0.925205	1.06861
78.0%	15.9227	1.00226	0.975945	1.02929	0.999337	0.966995	1.03276	0.991477	0.959479	1.02454	0.902585	0.834426	0.976312	0.885832	0.820998	0.955785	0.885919	0.823063	0.953575	0.992049	0.959109	1.02612	1.01662	0.980595	1.05396	1.02279	0.986296	1.06064	1.02521	0.988352	1.06345	0.986432	0.954322	1.01962	1.01087	0.99303	1.02902	1.00924	0.988428	1.03048	0.98291	0.938707	1.02919	1.01228	0.979799	1.04584	1.06278	1.01919	1.10823	0.963096	0.930472	0.996864	1.00385	0.919528	1.09591	0.885584	0.726524	1.07947	1.0001	0.971876	1.02915	1.03774	0.974777	1.10476	0.994516	0.965659	1.02424	1.01175	0.978509	1.04611	0.985953	0.943486	1.03033	0.995544	0.959458	1.03299	1.00973	0.971714	1.04924	0.999907	0.961717	1.03961	1.00441	0.968468	1.04169	0.959917	0.913194	1.00903	1.07751	1.01914	1.13923	0.993324	0.955421	1.03273	0.930092	0.840831	1.02883	1.00335	0.975154	1.03236	15.8219	1.03201	0.986887	1.0792	1.03251	0.986194	1.08101	15.2244	0.931801	0.864456	1.00439	15.184	1.04727	0.965069	1.13647	14.5795	0.922587	0.816014	1.04308	15.6529	0.991786	0.906399	1.08522	15.5963	1.04623	0.962453	1.1373	16.3596	1.01408	0.936422	1.09818	16.2858	0.99158	0.926608	1.06111	15.8085	1.03438	0.949777	1.12651	17.0818	0.994966	0.923307	1.07219
79.0%	16.0925	1.00186	0.974303	1.0302	0.998691	0.964712	1.03387	0.989845	0.956251	1.02462	0.895611	0.824528	0.972821	0.87813	0.810584	0.951305	0.878783	0.813253	0.949593	0.991127	0.956529	1.02698	1.01723	0.979346	1.05657	1.02376	0.985364	1.06365	1.02617	0.987398	1.06647	0.985745	0.952068	1.02061	1.01174	0.993062	1.03078	1.00959	0.987808	1.03186	0.982302	0.936062	1.03083	1.01201	0.977985	1.04721	1.06416	1.01847	1.11191	0.96156	0.927439	0.996936	1.00127	0.913466	1.09751	0.884043	0.719013	1.08695	0.999638	0.97007	1.03011	1.03983	0.973644	1.11051	0.993578	0.963391	1.02471	1.01126	0.976473	1.04728	0.985617	0.941134	1.0322	0.994511	0.956766	1.03374	1.01004	0.970193	1.05152	0.999669	0.959678	1.04133	1.00388	0.966252	1.04297	0.956674	0.907927	1.00804	1.08032	1.01906	1.14526	0.993165	0.953466	1.03452	0.924651	0.831693	1.028	1.00344	0.973905	1.03387	15.9864	1.03147	0.98432	1.08087	1.03244	0.983998	1.08327	15.3929	0.924704	0.854233	1.00099	15.3587	1.0496	0.963015	1.14397	14.7314	0.917654	0.806539	1.04408	15.8355	0.989142	0.899733	1.08744	15.7852	1.05223	0.963505	1.14913	16.5268	1.01429	0.933381	1.10221	16.4404	0.991632	0.923941	1.06428	15.9595	1.03504	0.946306	1.13208	17.2616	0.995676	0.921078	1.07632
80.0%	16.2578	1.00143	0.972618	1.03109	0.998007	0.962383	1.03495	0.988179	0.952984	1.02467	0.888795	0.814824	0.969481	0.870636	0.800411	0.947022	0.871859	0.803682	0.94582	0.990175	0.953912	1.02782	1.01776	0.978008	1.05913	1.02463	0.984328	1.06659	1.02704	0.986333	1.06942	0.985038	0.949779	1.02161	1.01262	0.993087	1.03253	1.00992	0.987163	1.03321	0.981732	0.933444	1.03252	1.01166	0.976088	1.04852	1.06537	1.01755	1.11543	0.960082	0.924458	0.997078	0.998507	0.907228	1.09897	0.882593	0.711541	1.09477	0.999168	0.968253	1.03107	1.04182	0.972412	1.11619	0.992615	0.961093	1.02517	1.01071	0.974373	1.04841	0.985279	0.938774	1.03409	0.993472	0.954062	1.03451	1.01027	0.968593	1.05374	0.999401	0.957602	1.04302	1.0033	0.963985	1.04421	0.953477	0.902706	1.0071	1.08292	1.01876	1.15112	0.993004	0.9515	1.03632	0.919278	0.822662	1.02724	1.0035	0.972616	1.03536	16.144	1.03085	0.981696	1.08246	1.03228	0.981731	1.08543	15.5616	0.917609	0.843987	0.997653	15.5418	1.05195	0.960648	1.15193	14.8969	0.912041	0.796022	1.04497	16.0174	0.986425	0.892909	1.08973	15.9695	1.05819	0.964446	1.16104	16.6983	1.01445	0.930109	1.10644	16.5946	0.991675	0.921183	1.06756	16.1072	1.03561	0.942748	1.13762	17.4515	0.996414	0.918551	1.08088
81.0%	16.4223	1.00095	0.970869	1.03195	0.997269	0.959976	1.03601	0.986452	0.949635	1.0247	0.882044	0.80519	0.966232	0.863246	0.790351	0.942864	0.865053	0.794232	0.942189	0.989173	0.951221	1.02864	1.01822	0.976562	1.06165	1.02542	0.983173	1.06948	1.0278	0.985138	1.07232	0.984291	0.94742	1.0226	1.01349	0.993106	1.0343	1.01023	0.986485	1.03455	0.981196	0.930825	1.03429	1.01122	0.974084	1.04977	1.0664	1.01642	1.11883	0.958638	0.921491	0.997284	0.995511	0.900723	1.10027	0.881164	0.703977	1.10295	0.998689	0.966406	1.03205	1.04375	0.971073	1.12187	0.991614	0.958734	1.02562	1.0101	0.972185	1.0495	0.984929	0.93637	1.03601	0.99242	0.951319	1.0353	1.01043	0.966889	1.05592	0.999096	0.955462	1.04472	1.00267	0.961642	1.04544	0.950281	0.897465	1.00621	1.08535	1.01825	1.15688	0.992838	0.9495	1.03815	0.913894	0.813623	1.02652	1.00352	0.97127	1.03685	16.2981	1.03017	0.979001	1.084	1.03202	0.979382	1.08749	15.7271	0.910761	0.834072	0.994501	15.7262	1.0542	0.958076	1.15996	15.0745	0.905723	0.7846	1.04554	16.1951	0.983722	0.886159	1.09203	16.1432	1.06383	0.965247	1.17248	16.8661	1.01456	0.926791	1.11064	16.7491	0.991703	0.91834	1.07093	16.2582	1.03613	0.938984	1.14332	17.6326	0.99708	0.915982	1.08536
82.0%	16.5855	1.00042	0.969078	1.03278	0.99648	0.957522	1.03702	0.984678	0.946246	1.02467	0.875434	0.795752	0.963095	0.856047	0.780533	0.938866	0.858444	0.785023	0.938732	0.988125	0.948488	1.02942	1.01858	0.975022	1.06408	1.0261	0.981909	1.07228	1.02845	0.983825	1.0751	0.983501	0.945016	1.02355	1.01437	0.993122	1.03607	1.01051	0.985781	1.03587	0.980702	0.928245	1.03612	1.0107	0.971994	1.05094	1.06724	1.01511	1.12205	0.957246	0.918574	0.997545	0.99229	0.894018	1.10136	0.879725	0.696388	1.11133	0.99821	0.96456	1.03303	1.04558	0.969647	1.12745	0.990582	0.956345	1.02604	1.00944	0.969938	1.05054	0.984562	0.933953	1.03791	0.991368	0.948576	1.03609	1.01049	0.965095	1.05802	0.998756	0.953287	1.04639	1.00199	0.959252	1.04663	0.947124	0.892271	1.00535	1.08758	1.01751	1.16246	0.992665	0.947493	1.03999	0.908558	0.804689	1.02583	1.00351	0.969883	1.0383	16.4536	1.0294	0.976182	1.08552	1.03167	0.976901	1.08951	15.891	0.904184	0.82452	0.991545	15.9104	1.05627	0.955368	1.16784	15.2631	0.89866	0.772436	1.04551	16.3692	0.981056	0.879547	1.09428	16.305	1.06905	0.965914	1.1832	17.0366	1.01461	0.923337	1.11491	16.9023	0.991709	0.915458	1.07431	16.4117	1.03656	0.935066	1.14908	17.8032	0.997654	0.913429	1.08964
83.0%	16.7485	0.999855	0.967246	1.03356	0.995632	0.955021	1.03797	0.982851	0.942818	1.02458	0.868967	0.786523	0.960053	0.849039	0.77097	0.935014	0.852036	0.776071	0.935436	0.98702	0.945712	1.03013	1.01883	0.973386	1.0664	1.02665	0.980532	1.07494	1.02896	0.98239	1.07774	0.982657	0.942564	1.02445	1.01525	0.993137	1.03785	1.01077	0.985053	1.03716	0.980256	0.925716	1.03801	1.01008	0.969817	1.05201	1.06789	1.01361	1.12507	0.955903	0.915714	0.997855	0.988819	0.887104	1.1022	0.87823	0.688763	1.11982	0.997734	0.962721	1.03402	1.0473	0.968143	1.13293	0.989517	0.953927	1.02644	1.00871	0.967639	1.05153	0.984171	0.931521	1.0398	0.990321	0.945845	1.03689	1.01046	0.963209	1.06002	0.998374	0.951078	1.04802	1.00126	0.956819	1.04777	0.944006	0.887134	1.00452	1.08958	1.01657	1.16783	0.992484	0.945485	1.04182	0.903264	0.795869	1.02515	1.00345	0.968456	1.03971	16.6072	1.02857	0.973335	1.08694	1.03122	0.974371	1.09139	16.0545	0.897912	0.815377	0.988801	16.0931	1.05813	0.952593	1.17536	15.4682	0.890543	0.759307	1.04446	16.5438	0.978394	0.873009	1.0965	16.4633	1.07407	0.966493	1.19362	17.2075	1.0146	0.919832	1.11913	17.0577	0.991685	0.912494	1.07775	16.5659	1.03691	0.931078	1.15477	17.9736	0.998155	0.910766	1.09393
84.0%	16.9152	0.999225	0.965343	1.0343	0.9947	0.952433	1.03884	0.980932	0.939297	1.02441	0.862543	0.777375	0.957043	0.84212	0.76153	0.931239	0.845736	0.767256	0.932244	0.985831	0.942848	1.03077	1.01897	0.97162	1.06862	1.02707	0.979012	1.07749	1.02933	0.9808	1.08026	0.981731	0.940021	1.02529	1.01614	0.993154	1.03965	1.011	0.984289	1.03843	0.979855	0.923212	1.03997	1.00934	0.967512	1.05297	1.06833	1.01189	1.12791	0.95459	0.912873	0.998214	0.985	0.879851	1.10271	0.876605	0.680966	1.12845	0.997256	0.960871	1.03502	1.04893	0.966539	1.13834	0.988396	0.951442	1.02679	1.00791	0.965253	1.05245	0.983741	0.929038	1.04166	0.989266	0.943092	1.0377	1.0103	0.961192	1.06192	0.997938	0.948802	1.04962	1.00047	0.954307	1.04887	0.940877	0.88198	1.00371	1.09137	1.01539	1.17303	0.992291	0.943448	1.04366	0.897922	0.787037	1.02443	1.00334	0.966965	1.04109	16.7613	1.02768	0.970444	1.08829	1.03068	0.971775	1.09315	16.2225	0.891862	0.806516	0.986239	16.2717	1.05972	0.949839	1.18231	15.6703	0.882078	0.746601	1.04214	16.7112	0.975878	0.866899	1.09856	16.6232	1.079	0.967005	1.20398	17.3762	1.01451	0.916371	1.12316	17.2224	0.991619	0.909338	1.08135	16.726	1.03716	0.926934	1.16049	18.1463	0.998571	0.907972	1.09821
85.0%	17.0888	0.998517	0.963349	1.03497	0.99366	0.949729	1.03962	0.978887	0.935649	1.02412	0.856122	0.768263	0.954028	0.835251	0.752173	0.927506	0.839516	0.758542	0.929133	0.984527	0.939865	1.03131	1.01895	0.969694	1.07071	1.02733	0.977317	1.0799	1.02951	0.97902	1.08261	0.980694	0.937357	1.02603	1.01705	0.993178	1.0415	1.0112	0.98348	1.03969	0.979509	0.920734	1.04204	1.00845	0.965046	1.0538	1.06852	1.00991	1.13054	0.953302	0.91004	0.998621	0.980734	0.872161	1.10282	0.874774	0.672913	1.13719	0.996778	0.959005	1.03604	1.05045	0.964821	1.14368	0.987201	0.948868	1.02708	1.00702	0.962758	1.05331	0.983255	0.926482	1.04351	0.988197	0.940307	1.03853	1.00999	0.95901	1.06369	0.997434	0.946441	1.05117	0.999591	0.951692	1.0499	0.937714	0.876781	1.00288	1.09292	1.01395	1.17805	0.992078	0.941373	1.04552	0.892483	0.778135	1.02363	1.00317	0.965393	1.04242	16.9197	1.0267	0.967474	1.08956	1.03001	0.969077	1.09477	16.3945	0.886179	0.798137	0.983933	16.4447	1.06101	0.947177	1.18852	15.8742	0.873047	0.734126	1.03826	16.8858	0.973321	0.860782	1.10057	16.7853	1.08381	0.967451	1.21416	17.5457	1.01435	0.912935	1.12703	17.3943	0.991496	0.906056	1.08499	16.8922	1.03729	0.922685	1.16613	18.3186	0.998873	0.905109	1.10235
86.0%	17.2723	0.997711	0.961246	1.03556	0.992479	0.946885	1.04027	0.976683	0.931846	1.02368	0.849687	0.759182	0.950981	0.828427	0.7429	0.923801	0.833378	0.749942	0.926098	0.983074	0.936735	1.03171	1.01874	0.967572	1.0726	1.02737	0.975407	1.0821	1.02947	0.977008	1.08474	0.979507	0.934541	1.02664	1.018	0.993213	1.0434	1.01136	0.982617	1.04094	0.979231	0.918297	1.04421	1.00737	0.962385	1.05446	1.06842	1.00762	1.13289	0.95204	0.907218	0.999077	0.975894	0.863926	1.10237	0.872637	0.664533	1.14591	0.9963	0.957127	1.03708	1.05184	0.962972	1.14892	0.98591	0.946186	1.0273	1.00601	0.960136	1.05407	0.982693	0.923838	1.0453	0.987115	0.937492	1.03937	1.0095	0.956624	1.06529	0.996841	0.943977	1.05266	0.998604	0.948957	1.05085	0.934505	0.871529	1.00203	1.09417	1.01218	1.1828	0.991841	0.939256	1.04737	0.886909	0.769139	1.02271	1.00291	0.963726	1.04369	17.0841	1.02563	0.964426	1.09072	1.02919	0.966271	1.09621	16.5696	0.881018	0.79045	0.981964	16.6183	1.06202	0.944546	1.1941	16.071	0.863839	0.722477	1.03286	17.0671	0.970766	0.854784	1.10249	16.9581	1.08865	0.967847	1.22453	17.7218	1.01409	0.909452	1.13077	17.5714	0.991302	0.902727	1.08857	17.0633	1.03728	0.918419	1.17153	18.4935	0.999044	0.90215	1.10635
87.0%	17.4647	0.9968	0.959068	1.03602	0.991148	0.943946	1.04071	0.974332	0.927954	1.02303	0.8434	0.750379	0.947953	0.821832	0.733972	0.920208	0.827501	0.741707	0.92322	0.981465	0.933507	1.03189	1.01827	0.965264	1.07419	1.02713	0.97328	1.08395	1.02912	0.974759	1.0865	0.978156	0.931612	1.02703	1.01896	0.993267	1.04531	1.01147	0.981714	1.04212	0.97905	0.915992	1.04645	1.00608	0.959553	1.05487	1.06794	1.00502	1.13481	0.950843	0.904493	0.999568	0.970447	0.855234	1.10118	0.870123	0.655963	1.1542	0.99584	0.955297	1.0381	1.05303	0.961022	1.15384	0.984534	0.943449	1.02741	1.00488	0.957436	1.05468	0.982044	0.921157	1.04696	0.98605	0.934728	1.04019	1.00876	0.954048	1.0666	0.996149	0.94146	1.05402	0.997507	0.946153	1.05165	0.931322	0.866357	1.00116	1.095	1.01007	1.18707	0.991578	0.937152	1.04916	0.881307	0.760266	1.02162	1.00256	0.961989	1.04484	17.2577	1.02445	0.961292	1.09175	1.0282	0.963337	1.09744	16.7439	0.876612	0.783779	0.980439	16.7935	1.06272	0.941966	1.19896	16.2571	0.854682	0.711855	1.02617	17.2536	0.968277	0.849082	1.1042	17.1459	1.0935	0.968187	1.23504	17.8975	1.01374	0.906108	1.13415	17.7583	0.991012	0.89931	1.09206	17.2452	1.03711	0.914074	1.1767	18.6891	0.999048	0.898806	1.11047
88.0%	17.6618	0.995798	0.956892	1.03629	0.989683	0.941014	1.04087	0.971894	0.924115	1.02214	0.837531	0.742245	0.945048	0.81576	0.725798	0.916874	0.822161	0.734226	0.920628	0.979727	0.930292	1.03179	1.01752	0.962825	1.07531	1.02655	0.97098	1.08529	1.0284	0.972317	1.08772	0.976648	0.928663	1.02711	1.0199	0.993343	1.04717	1.01151	0.980802	1.04317	0.978996	0.91395	1.04867	1.00458	0.956634	1.05494	1.06703	1.00215	1.13611	0.949769	0.901997	1.00007	0.964473	0.846342	1.09909	0.867204	0.647495	1.16147	0.995424	0.953608	1.03907	1.0539	0.959039	1.15814	0.983107	0.940759	1.02736	1.00367	0.95476	1.05509	0.981307	0.918542	1.04836	0.985052	0.93215	1.04096	1.00775	0.951348	1.06749	0.995364	0.938985	1.05513	0.996322	0.943385	1.05223	0.928296	0.861494	1.00028	1.09529	1.00765	1.19055	0.991291	0.935155	1.0508	0.875886	0.751885	1.02034	1.00209	0.96024	1.04577	17.4398	1.02315	0.958139	1.09258	1.02702	0.960324	1.09834	16.9195	0.873006	0.77817	0.9794	16.9715	1.06308	0.939454	1.20296	16.4396	0.845261	0.701796	1.01805	17.4504	0.965839	0.843674	1.10569	17.3398	1.09797	0.968435	1.24482	18.0822	1.01326	0.902781	1.13725	17.9544	0.990599	0.895875	1.09534	17.4338	1.03672	0.909846	1.18129	18.8835	0.998828	0.895478	1.11411
89.0%	17.8625	0.994705	0.954756	1.03633	0.988082	0.938137	1.04069	0.969392	0.9204	1.02099	0.832224	0.734993	0.942318	0.810377	0.718598	0.913879	0.817515	0.727715	0.918397	0.977859	0.927142	1.03135	1.01642	0.960273	1.07586	1.02557	0.968514	1.08599	1.02727	0.969689	1.08827	0.974975	0.925735	1.02683	1.02081	0.993448	1.04892	1.01147	0.979894	1.04406	0.979091	0.912254	1.05083	1.00286	0.953663	1.0546	1.06563	0.999034	1.13666	0.948852	0.899806	1.00057	0.957971	0.837358	1.09596	0.863815	0.639262	1.16725	0.99507	0.952117	1.03996	1.0544	0.957053	1.16165	0.981643	0.93817	1.02713	1.00237	0.952162	1.05523	0.980472	0.916045	1.04943	0.984152	0.929836	1.04164	1.00643	0.948547	1.06785	0.99448	0.936602	1.05593	0.995052	0.940709	1.05253	0.925499	0.857065	0.999398	1.09495	1.00493	1.19303	0.99098	0.933319	1.0522	0.870749	0.744189	1.01883	1.0015	0.958508	1.04642	17.6257	1.02179	0.95511	1.09312	1.02564	0.95735	1.09881	17.0969	0.870316	0.773757	0.978925	17.1552	1.06302	0.936997	1.206	16.6242	0.835283	0.691931	1.00833	17.6516	0.963589	0.838892	1.10682	17.5374	1.10185	0.968575	1.25346	18.2758	1.01262	0.899549	1.13991	18.1547	0.990049	0.892572	1.09817	17.6287	1.0361	0.905838	1.18509	19.0811	0.998347	0.892121	1.11722
90.0%	18.0742	0.993471	0.952612	1.03608	0.98627	0.935247	1.04008	0.966741	0.916732	1.01948	0.827448	0.728586	0.939724	0.805672	0.712357	0.911212	0.813577	0.72218	0.916541	0.975779	0.923982	1.03048	1.01489	0.957512	1.0757	1.02408	0.965777	1.08591	1.02559	0.966761	1.088	0.973046	0.92275	1.02608	1.0217	0.993591	1.0506	1.01134	0.978969	1.04477	0.979375	0.910939	1.05295	1.00083	0.95055	1.05376	1.0636	0.995541	1.13631	0.948099	0.897927	1.00107	0.950647	0.828017	1.09144	0.859719	0.63107	1.17121	0.994786	0.950833	1.04077	1.05445	0.955011	1.16424	0.980096	0.935637	1.02667	1.00094	0.949594	1.05506	0.979491	0.913622	1.05011	0.983352	0.927788	1.04224	1.00471	0.945546	1.06758	0.99345	0.934268	1.05638	0.993646	0.938075	1.05251	0.922904	0.853043	0.998485	1.09382	1.00177	1.19434	0.99063	0.93163	1.05337	0.865811	0.737098	1.017	1.00074	0.956752	1.04676	17.8158	1.02036	0.952259	1.09333	1.02407	0.954449	1.09876	17.2927	0.868586	0.770496	0.979164	17.3549	1.06244	0.934495	1.2079	16.8133	0.824588	0.682032	0.99694	17.8532	0.961618	0.834949	1.1075	17.7442	1.10507	0.968586	1.26079	18.4933	1.01174	0.896283	1.14208	18.3758	0.989272	0.889219	1.10058	17.8253	1.03522	0.902235	1.18781	19.3048	0.997452	0.888392	1.1199
91.0%	18.3047	0.992035	0.950427	1.03546	0.984151	0.932291	1.0389	0.963857	0.913066	1.01747	0.823288	0.723156	0.937285	0.801777	0.70724	0.90895	0.810502	0.717808	0.915165	0.973387	0.920755	1.02903	1.01274	0.954426	1.07462	1.02189	0.962633	1.0848	1.02316	0.963387	1.08665	0.970747	0.919635	1.0247	1.02257	0.993785	1.05219	1.01107	0.978007	1.04525	0.979912	0.910106	1.05507	0.998343	0.947201	1.05225	1.06072	0.991506	1.13477	0.947548	0.896425	1.00159	0.942138	0.818061	1.08503	0.854599	0.622776	1.17271	0.994592	0.949804	1.04149	1.05391	0.95285	1.16569	0.978415	0.933137	1.02589	0.999313	0.947029	1.05448	0.978296	0.91125	1.05028	0.982678	0.926061	1.04276	1.00242	0.94223	1.06645	0.992212	0.93196	1.05636	0.992043	0.935459	1.05205	0.920536	0.84949	0.997524	1.09166	0.997986	1.19412	0.990223	0.930106	1.05422	0.861053	0.730663	1.01471	0.999753	0.954934	1.04668	18.0135	1.01884	0.949587	1.09315	1.02224	0.951598	1.09812	17.5049	0.868298	0.768985	0.980437	17.5663	1.06119	0.932025	1.20826	17.0172	0.812518	0.671341	0.983382	18.0729	0.959832	0.831682	1.10773	17.9483	1.10732	0.968437	1.26612	18.7427	1.0105	0.893056	1.14339	18.6168	0.988207	0.885956	1.10226	18.0305	1.03403	0.89898	1.18936	19.5538	0.995983	0.884363	1.12169
92.0%	18.5619	0.990321	0.948152	1.03437	0.981613	0.929196	1.03699	0.960643	0.909344	1.01484	0.819879	0.71887	0.935082	0.798884	0.703467	0.907244	0.808512	0.714845	0.914453	0.970567	0.917384	1.02683	1.00978	0.950862	1.07235	1.01877	0.958906	1.08236	1.01974	0.959375	1.0839	0.967946	0.9163	1.0225	1.02344	0.994041	1.05371	1.01064	0.976978	1.04545	0.980784	0.909869	1.05723	0.995257	0.943498	1.04985	1.05672	0.986711	1.13169	0.947257	0.895381	1.00214	0.932027	0.80719	1.07617	0.848102	0.614228	1.17103	0.994517	0.94908	1.04213	1.05259	0.950462	1.16569	0.976546	0.930645	1.02471	0.997421	0.944428	1.05339	0.976812	0.908898	1.0498	0.982163	0.924719	1.04318	0.999366	0.938454	1.06423	0.990692	0.929643	1.05575	0.990168	0.932821	1.05104	0.918441	0.846482	0.996516	1.08813	0.993341	1.19196	0.989736	0.928761	1.05471	0.856478	0.724957	1.01186	0.99845	0.953005	1.04606	18.2272	1.01718	0.947017	1.09253	1.02005	0.948682	1.0968	17.7234	0.869688	0.769515	0.9829	17.7922	1.05916	0.929486	1.20693	17.243	0.798574	0.658981	0.967738	18.3133	0.9583	0.82925	1.10743	18.1797	1.10876	0.96805	1.26992	19.0219	1.00883	0.890031	1.14349	18.8646	0.986879	0.882996	1.10298	18.2453	1.03248	0.896077	1.18966	19.8335	0.993756	0.879989	1.12223
93.0%	18.8568	0.988222	0.945711	1.03264	0.978494	0.925844	1.03414	0.956962	0.905473	1.01138	0.817468	0.716003	0.933311	0.797336	0.70139	0.906406	0.807988	0.71368	0.914758	0.967149	0.913745	1.02367	1.00569	0.946571	1.06851	1.01436	0.954305	1.07819	1.01495	0.954414	1.07933	0.964446	0.912595	1.01924	1.0243	0.994365	1.05513	1.00996	0.97583	1.04529	0.982123	0.910395	1.0595	0.991335	0.939253	1.0463	1.05116	0.980808	1.12657	0.947318	0.894918	1.00279	0.91971	0.794965	1.06403	0.839719	0.605195	1.16512	0.994604	0.948734	1.04269	1.0502	0.947646	1.16386	0.974411	0.928117	1.02302	0.995157	0.941723	1.05162	0.974926	0.906509	1.04851	0.981861	0.923849	1.04352	0.995263	0.933987	1.06056	0.98878	0.927252	1.05439	0.987913	0.930097	1.04932	0.916706	0.844146	0.995502	1.08272	0.987432	1.18721	0.989138	0.927604	1.05475	0.852123	0.72011	1.00834	0.996714	0.950878	1.04476	18.4679	1.01527	0.94446	1.09138	1.01735	0.945543	1.09462	17.9565	0.872974	0.772217	0.986877	18.0565	1.05593	0.92645	1.20351	17.5079	0.781563	0.642944	0.950068	18.6027	0.957006	0.827691	1.10653	18.4375	1.10903	0.967292	1.27154	19.3232	1.00672	0.887315	1.14219	19.1369	0.985164	0.880136	1.10272	18.4857	1.03042	0.893321	1.18856	20.1484	0.990562	0.875222	1.1211
94.0%	19.1914	0.98568	0.94308	1.0302	0.974706	0.922174	1.03023	0.952796	0.901457	1.00706	0.816528	0.715015	0.932455	0.797706	0.70156	0.907029	0.809517	0.714877	0.916685	0.963054	0.909787	1.01944	1.00024	0.941347	1.06282	1.00838	0.948584	1.07194	1.00849	0.948245	1.07256	0.960134	0.908438	1.01477	1.02511	0.994738	1.05641	1.00899	0.974527	1.04467	0.98405	0.911855	1.06196	0.986432	0.934365	1.0414	1.04373	0.973537	1.11898	0.947866	0.895198	1.00363	0.904921	0.781282	1.04813	0.829124	0.595696	1.15402	0.994911	0.94885	1.04321	1.04645	0.944151	1.15983	0.972001	0.92558	1.02075	0.992478	0.938911	1.0491	0.972565	0.904065	1.04626	0.98187	0.923587	1.04383	0.989893	0.928668	1.05515	0.986408	0.924768	1.05216	0.985231	0.927286	1.0468	0.915541	0.842729	0.994644	1.07498	0.979906	1.17927	0.988412	0.926661	1.05428	0.848245	0.71647	1.00426	0.994454	0.948499	1.04264	18.7495	1.01299	0.941826	1.08953	1.01389	0.941958	1.09131	18.224	0.878934	0.777751	0.99328	18.3789	1.05083	0.92225	1.19733	17.8116	0.761362	0.621359	0.932909	18.9333	0.956213	0.827374	1.10512	18.7386	1.10768	0.965862	1.27032	19.6464	1.00412	0.884813	1.13951	19.4572	0.982826	0.877173	1.1012	18.7695	1.02755	0.890538	1.18565	20.5082	0.986092	0.869901	1.1178
95.0%	19.5968	0.982391	0.939935	1.02676	0.969793	0.917678	1.02487	0.947759	0.896863	1.00154	0.817733	0.716368	0.933442	0.800945	0.704696	0.910339	0.814166	0.719268	0.921585	0.957811	0.904986	1.01372	0.992579	0.934311	1.05448	0.999865	0.940755	1.06269	0.999342	0.939821	1.06263	0.954469	0.903244	1.0086	1.02588	0.995129	1.05757	1.00754	0.972862	1.04345	0.986926	0.914534	1.06505	0.979905	0.928181	1.03451	1.03326	0.963776	1.10776	0.949158	0.896421	1.005	0.88601	0.764703	1.02656	0.814933	0.58477	1.13569	0.995556	0.949497	1.04385	1.04054	0.939079	1.15295	0.969094	0.922795	1.01772	0.989086	0.935667	1.04555	0.969417	0.901226	1.04277	0.98234	0.924027	1.04433	0.982465	0.921705	1.04723	0.983271	0.921847	1.04879	0.981819	0.924062	1.04319	0.915177	0.842393	0.994249	1.06353	0.969449	1.16674	0.987471	0.925794	1.05326	0.844918	0.714112	0.999684	0.991337	0.945512	1.03938	19.0766	1.0103	0.939078	1.08692	1.00948	0.937717	1.08674	18.5691	0.889915	0.788178	1.00478	18.7869	1.04273	0.915247	1.18797	18.1484	0.738341	0.592445	0.920165	19.3084	0.956126	0.828284	1.1037	19.1163	1.10363	0.962984	1.26482	20.0388	1.00054	0.881938	1.13509	19.8481	0.979542	0.873894	1.09796	19.1229	1.02339	0.887368	1.18026	20.9396	0.979688	0.86353	1.11147
96.0%	20.1198	0.977852	0.9356	1.02201	0.963001	0.911266	1.01767	0.941284	0.890793	0.994636	0.822691	0.72082	0.938959	0.809209	0.712082	0.919584	0.824283	0.728319	0.932891	0.950655	0.898238	1.00613	0.981224	0.923638	1.0424	0.987131	0.928788	1.04914	0.985711	0.927015	1.04812	0.946544	0.895789	1.00017	1.02655	0.995384	1.0587	1.00527	0.970382	1.04142	0.991424	0.918746	1.06985	0.970668	0.919428	1.02476	1.01775	0.94934	1.09109	0.951736	0.898852	1.00773	0.860368	0.742772	0.996583	0.794831	0.570602	1.10718	0.996785	0.950664	1.04514	1.03099	0.930268	1.14262	0.965366	0.919269	1.01378	0.984505	0.931297	1.04075	0.964948	0.897184	1.03783	0.983609	0.92523	1.04567	0.971597	0.911519	1.03563	0.97885	0.917706	1.04407	0.977189	0.919718	1.03825	0.916218	0.843395	0.99533	1.04591	0.953406	1.14739	0.986169	0.92456	1.05188	0.842588	0.713136	0.995539	0.986779	0.941138	1.03463	19.5012	1.00672	0.935623	1.08323	1.00322	0.931649	1.08029	19.0654	0.911835	0.808059	1.02894	19.3137	1.02996	0.901405	1.17685	18.5442	0.710781	0.551934	0.915343	19.8357	0.957302	0.830276	1.10376	19.6882	1.09309	0.955417	1.2506	20.5788	0.99495	0.87725	1.12844	20.3691	0.974513	0.86949	1.09222	19.5965	1.01688	0.882573	1.17163	21.6843	0.966353	0.851828	1.09628
97.0%	20.8212	0.971336	0.928459	1.01619	0.953245	0.900336	1.00926	0.932645	0.881037	0.987277	0.83453	0.728188	0.956401	0.826618	0.724539	0.943078	0.844277	0.743141	0.959176	0.940502	0.886934	0.997306	0.963915	0.90546	1.02614	0.967583	0.908482	1.03053	0.964868	0.905489	1.02814	0.935037	0.883286	0.98982	1.02699	0.994933	1.06009	1.00166	0.966022	1.03861	0.998654	0.923977	1.07937	0.957121	0.905477	1.01171	0.994151	0.925991	1.06733	0.956566	0.902224	1.01418	0.824529	0.711123	0.956019	0.765555	0.549083	1.06737	0.999026	0.951643	1.04877	1.01544	0.91239	1.13013	0.960404	0.91369	1.00951	0.978066	0.924038	1.03525	0.958359	0.889699	1.03232	0.986306	0.926523	1.04995	0.955203	0.894866	1.01961	0.972376	0.910247	1.03875	0.97065	0.912414	1.0326	0.919881	0.845356	1.00098	1.01833	0.926466	1.11931	0.984291	0.921347	1.05153	0.842373	0.71242	0.996031	0.97988	0.933515	1.02855	20.0981	1.00158	0.929947	1.07874	0.99354	0.920902	1.07191	19.7044	0.949935	0.83804	1.07677	20.0108	1.00993	0.871424	1.17045	18.9991	0.678918	0.499451	0.922871	20.7519	0.962321	0.82897	1.11712	20.6168	1.06698	0.930913	1.22293	21.361	0.985748	0.865998	1.12206	21.1143	0.966245	0.861322	1.08395	20.3186	1.00529	0.870507	1.16095	22.518	0.948776	0.836071	1.07667
98.0%	21.8264	0.961387	0.913891	1.01135	0.938369	0.877913	1.00299	0.920366	0.861341	0.983437	0.859695	0.734058	1.00683	0.861847	0.739808	1.00402	0.883499	0.762097	1.02424	0.925197	0.864062	0.990657	0.93632	0.870382	1.00725	0.936298	0.869872	1.0078	0.931641	0.865043	1.00337	0.917348	0.858443	0.980294	1.02693	0.99196	1.06313	0.995633	0.956789	1.03605	1.01087	0.926634	1.10276	0.936138	0.879569	0.996345	0.956732	0.883651	1.03586	0.965585	0.904112	1.03124	0.772085	0.658924	0.90468	0.721104	0.508151	1.0233	1.00313	0.94935	1.05996	0.989341	0.872105	1.12234	0.953357	0.901902	1.00775	0.968424	0.908647	1.03213	0.948068	0.872052	1.03071	0.991674	0.924511	1.06372	0.929267	0.86361	0.999916	0.962319	0.893281	1.03669	0.960815	0.89661	1.02962	0.928567	0.844956	1.02045	0.973771	0.876059	1.08238	0.981405	0.910842	1.05743	0.846408	0.70515	1.01596	0.968867	0.917463	1.02315	21.0867	0.992855	0.91499	1.07735	0.975858	0.894276	1.06488	20.5365	1.01454	0.876423	1.17442	20.8989	0.981072	0.81453	1.18167	19.6317	0.635176	0.423856	0.951854	21.7787	0.971143	0.811506	1.16218	21.7293	1.02627	0.876633	1.20145	22.2948	0.973568	0.841579	1.12626	22.144	0.953324	0.842232	1.07907	21.1938	0.989304	0.842319	1.16194	23.4332	0.927393	0.813476	1.05726
99.0%	23.1211	0.948085	0.887801	1.01246	0.918566	0.83925	1.00538	0.904755	0.826991	0.989831	0.901062	0.728135	1.11506	0.919155	0.748148	1.12925	0.946563	0.775526	1.15532	0.904978	0.824897	0.992833	0.898926	0.814097	0.992595	0.893928	0.808937	0.98785	0.886816	0.80186	0.980774	0.89373	0.816755	0.977959	1.02619	0.983921	1.07027	0.987106	0.939734	1.03686	1.02852	0.919027	1.15106	0.908048	0.837468	0.984578	0.90653	0.818031	1.0046	0.979295	0.899072	1.06668	0.706254	0.581902	0.857179	0.663836	0.43786	1.00644	1.00929	0.938884	1.08498	0.952875	0.802277	1.13174	0.944377	0.879445	1.0141	0.95569	0.880109	1.03776	0.934111	0.837718	1.04159	1.00005	0.913196	1.09517	0.89424	0.813122	0.983451	0.948723	0.860976	1.04541	0.947791	0.866863	1.03627	0.943151	0.835064	1.06523	0.913646	0.797024	1.04733	0.977513	0.886806	1.0775	0.855789	0.678621	1.07921	0.953738	0.888575	1.02368	22.5926	0.979335	0.876109	1.09472	0.947092	0.834976	1.07426	21.9871	1.15965	0.930132	1.44581	21.9122	0.946422	0.736626	1.21597	20.4388	0.581939	0.3354	1.0097	22.7112	0.980695	0.782354	1.22932	22.7999	0.983411	0.805958	1.19993	23.5129	0.956781	0.793514	1.15364	23.5404	0.934478	0.799714	1.09195	22.5553	0.962463	0.771251	1.20108	24.6915	0.896619	0.772627	1.04051
99.1%	23.2971	0.946273	0.883849	1.01311	0.915878	0.833553	1.00633	0.902651	0.821882	0.991357	0.907058	0.726364	1.1327	0.92751	0.748368	1.14953	0.955757	0.776449	1.17647	0.902239	0.819136	0.993773	0.893874	0.806074	0.991239	0.888219	0.800318	0.985774	0.880787	0.79296	0.978342	0.890528	0.810675	0.978248	1.02607	0.982555	1.07151	0.985929	0.937102	1.0373	1.03099	0.917242	1.15885	0.904246	0.831342	0.983543	0.899797	0.808749	1.0011	0.98123	0.897855	1.07235	0.697659	0.571165	0.852166	0.656303	0.427547	1.00745	1.01016	0.936981	1.08905	0.947915	0.792192	1.13425	0.943162	0.875949	1.01553	0.953958	0.875738	1.03916	0.932204	0.832429	1.04394	1.00124	0.911069	1.10033	0.889507	0.805835	0.981867	0.946867	0.856023	1.04735	0.946019	0.862289	1.03788	0.945243	0.833022	1.07258	0.905609	0.785881	1.04358	0.976979	0.882932	1.08104	0.857188	0.673814	1.09047	0.951668	0.884214	1.02427	22.7733	0.977715	0.870573	1.09804	0.943631	0.827127	1.07655	22.1522	1.17806	0.935243	1.48393	22.0156	0.942904	0.728539	1.22034	20.5347	0.57588	0.325903	1.0176	22.8312	0.98196	0.77804	1.23933	22.93	0.978226	0.796899	1.20081	23.6578	0.954776	0.787085	1.15819	23.7103	0.93217	0.793644	1.09488	22.7223	0.959151	0.761372	1.20831	24.8743	0.892168	0.765989	1.03913
99.2%	23.489	0.944302	0.879483	1.0139	0.912958	0.827298	1.00749	0.900365	0.81626	0.993135	0.913637	0.724243	1.15256	0.936699	0.748411	1.17236	0.965875	0.777258	1.20026	0.899263	0.81281	0.994911	0.888403	0.797325	0.989885	0.882039	0.790934	0.983638	0.874265	0.783279	0.975821	0.887053	0.804012	0.978672	1.02594	0.981014	1.07292	0.984649	0.93418	1.03784	1.03369	0.915155	1.16759	0.900121	0.824627	0.982527	0.892519	0.798638	0.997435	0.983341	0.896424	1.07869	0.688413	0.559512	0.847011	0.648194	0.416286	1.00929	1.0111	0.934822	1.0936	0.94254	0.781191	1.13721	0.941841	0.872066	1.0172	0.952075	0.8709	1.04082	0.930132	0.826578	1.04666	1.00253	0.908642	1.10612	0.884378	0.797863	0.980274	0.944849	0.850544	1.04961	0.944093	0.857223	1.03977	0.947528	0.830658	1.08084	0.896932	0.773767	1.0397	0.976398	0.878612	1.08507	0.858715	0.668359	1.10329	0.949417	0.879401	1.02501	22.9825	0.975842	0.864043	1.10211	0.93964	0.817986	1.07939	22.3021	1.19503	0.939743	1.51967	22.1349	0.938863	0.719248	1.22553	20.6382	0.569414	0.315924	1.0263	22.9688	0.983413	0.772992	1.25111	23.1015	0.971431	0.784928	1.20225	23.8077	0.952706	0.780356	1.16312	23.9119	0.929438	0.786299	1.09864	22.9019	0.955603	0.750665	1.21649	25.1162	0.886311	0.757033	1.03767
99.3%	23.7082	0.942056	0.874429	1.01491	0.909633	0.820105	1.00893	0.897759	0.809781	0.995296	0.921212	0.721608	1.17603	0.947311	0.74824	1.19934	0.977568	0.777963	1.22839	0.895876	0.80554	0.996342	0.882192	0.787336	0.988475	0.875031	0.78024	0.981338	0.866872	0.772254	0.973083	0.8831	0.796366	0.979279	1.02579	0.979195	1.0746	0.983188	0.930781	1.03855	1.03679	0.912612	1.17786	0.895431	0.816915	0.981494	0.884274	0.787111	0.993433	0.98576	0.894671	1.08612	0.677999	0.546286	0.841469	0.63905	0.403445	1.01225	1.01218	0.932258	1.09894	0.936436	0.768636	1.14087	0.940334	0.867549	1.01922	0.949928	0.865291	1.04284	0.92777	0.8198	1.04996	1.00401	0.905745	1.11293	0.878554	0.788732	0.978604	0.942549	0.8442	1.05235	0.941897	0.851348	1.04208	0.950145	0.827803	1.09057	0.887119	0.759988	1.03552	0.975735	0.873571	1.08985	0.860463	0.661894	1.1186	0.946852	0.873836	1.02597	23.2182	0.973737	0.856566	1.10694	0.935164	0.807654	1.08281	22.4629	1.2135	0.944439	1.55922	22.2838	0.933844	0.707719	1.23222	20.7559	0.56215	0.304912	1.03641	23.1392	0.985215	0.766615	1.26615	23.2936	0.963876	0.77152	1.20419	23.9891	0.950208	0.772128	1.16936	24.1456	0.926282	0.77763	1.10335	23.1087	0.951533	0.738268	1.2264	25.3843	0.879865	0.746917	1.03648
99.4%	23.9643	0.939438	0.868456	1.01622	0.905765	0.811664	1.01077	0.894725	0.802161	0.997971	0.930141	0.718291	1.20447	0.959859	0.747787	1.23207	0.991406	0.77853	1.26249	0.891934	0.79701	0.998164	0.874991	0.775704	0.986987	0.866915	0.767808	0.978814	0.858315	0.759451	0.970049	0.878503	0.787412	0.980132	1.02562	0.977001	1.07665	0.981484	0.926742	1.03946	1.04041	0.909457	1.19022	0.889984	0.807878	0.980433	0.87474	0.773705	0.988969	0.988592	0.892489	1.09504	0.666033	0.530998	0.835408	0.628532	0.388554	1.01673	1.01344	0.929153	1.10536	0.929356	0.754031	1.14545	0.938576	0.862184	1.02174	0.947427	0.858655	1.04538	0.925018	0.811789	1.05404	1.00574	0.902221	1.12113	0.871799	0.778061	0.976829	0.939868	0.836701	1.05576	0.939338	0.844395	1.04496	0.953211	0.824289	1.1023	0.875792	0.74401	1.03092	0.974961	0.867567	1.09565	0.862509	0.654087	1.13734	0.943865	0.867268	1.02723	23.4908	0.971309	0.847799	1.11281	0.930014	0.795694	1.08701	22.644	1.23464	0.949586	1.60527	22.448	0.928339	0.695103	1.23984	20.8837	0.55436	0.293339	1.04765	23.3569	0.987522	0.758304	1.28603	23.5105	0.955422	0.756432	1.20676	24.1891	0.947461	0.762977	1.17655	24.4199	0.922591	0.767293	1.10932	23.2906	0.947968	0.727347	1.23551	25.745	0.871269	0.733076	1.03551
99.5%	24.2741	0.93628	0.861156	1.01796	0.901106	0.801428	1.01318	0.891068	0.792898	1.00139	0.941059	0.713994	1.24034	0.975262	0.746932	1.27339	1.00841	0.778907	1.30554	0.887189	0.78667	1.00055	0.866358	0.761715	0.985378	0.857196	0.752886	0.975957	0.848075	0.744099	0.96658	0.872974	0.776577	0.981337	1.02541	0.974259	1.07924	0.979427	0.921773	1.04069	1.04481	0.90542	1.20567	0.883437	0.796932	0.979331	0.863342	0.757611	0.983829	0.99203	0.889684	1.10615	0.651838	0.512793	0.828586	0.616038	0.370802	1.02347	1.01496	0.925264	1.11336	0.920862	0.7365	1.15137	0.936453	0.855593	1.02496	0.944409	0.850534	1.04864	0.921699	0.802003	1.05926	1.00783	0.897789	1.13136	0.863696	0.765178	0.974897	0.936635	0.827538	1.06012	0.936251	0.835885	1.04867	0.956934	0.819825	1.11697	0.862282	0.724899	1.0257	0.974025	0.860172	1.10295	0.864991	0.644363	1.16116	0.940263	0.859251	1.02891	23.8111	0.968463	0.837387	1.12006	0.924001	0.78168	1.09223	22.8449	1.25853	0.955146	1.65828	22.63	0.922275	0.681261	1.24855	21.0388	0.545063	0.279852	1.06161	23.5985	0.990089	0.748914	1.30893	23.788	0.944709	0.737247	1.21055	24.4454	0.943952	0.751163	1.18622	24.741	0.918289	0.755039	1.11684	23.5076	0.943732	0.714329	1.24681	26.0946	0.863016	0.719485	1.03518
99.6%	24.6572	0.932391	0.852054	1.0203	0.895379	0.788779	1.01639	0.886567	0.781422	1.00586	0.954737	0.708343	1.28684	0.994651	0.745494	1.32708	1.02984	0.778989	1.36147	0.881357	0.773897	1.00374	0.855802	0.744589	0.983626	0.845329	0.734661	0.972668	0.835582	0.725371	0.962538	0.866186	0.76322	0.983042	1.02515	0.97076	1.08258	0.976889	0.915531	1.04236	1.05028	0.900162	1.22544	0.875409	0.783424	0.978194	0.849454	0.737955	0.977801	0.996298	0.886015	1.12031	0.634704	0.490801	0.820799	0.600933	0.349401	1.03354	1.01685	0.920299	1.12354	0.910466	0.715108	1.15919	0.933836	0.847334	1.02917	0.94069	0.840401	1.05295	0.917613	0.789821	1.06608	1.01043	0.892109	1.14445	0.85378	0.749342	0.972775	0.932654	0.816127	1.06582	0.932448	0.825268	1.05355	0.961558	0.81405	1.13579	0.845864	0.70167	1.01969	0.972869	0.850887	1.11234	0.86807	0.632045	1.19223	0.935829	0.849272	1.03121	24.2151	0.964885	0.82415	1.12965	0.916468	0.764114	1.0992	23.0677	1.28557	0.961155	1.71947	22.8662	0.914462	0.663544	1.26026	21.2294	0.533844	0.26406	1.07926	23.9001	0.993302	0.737028	1.33869	24.1785	0.929834	0.710607	1.2167	24.9057	0.937683	0.729868	1.20467	25.1138	0.913319	0.740696	1.12617	23.7201	0.939603	0.701631	1.25829	26.4125	0.855577	0.707042	1.03532
99.7%	25.2526	0.926377	0.837828	1.02428	0.88655	0.76923	1.02176	0.879616	0.76363	1.01322	0.976393	0.699022	1.36382	1.02556	0.742622	1.41629	1.06406	0.778461	1.45443	0.872367	0.754168	1.00909	0.839647	0.718441	0.981302	0.827209	0.706918	0.96797	0.816528	0.696908	0.95668	0.855738	0.74264	0.986061	1.02474	0.965133	1.08804	0.972957	0.90568	1.04523	1.05884	0.891551	1.25752	0.863075	0.762579	0.976813	0.82831	0.708046	0.969	1.00297	0.879979	1.14315	0.60896	0.457918	0.809824	0.578185	0.317651	1.05241	1.0198	0.912327	1.13993	0.894539	0.682634	1.17223	0.929781	0.834351	1.03613	0.93494	0.824558	1.0601	0.911296	0.770843	1.07734	1.01448	0.882956	1.1656	0.838594	0.725037	0.969936	0.926498	0.798331	1.07524	0.926568	0.808672	1.06165	0.968789	0.804663	1.16639	0.820963	0.666577	1.01111	0.971075	0.836267	1.12762	0.872878	0.612542	1.24386	0.928977	0.833705	1.03514	24.726	0.960379	0.807372	1.14238	0.907033	0.74219	1.10849	23.4249	1.33012	0.970506	1.823	23.1552	0.904994	0.642299	1.27513	21.4896	0.518898	0.243847	1.1042	24.4022	0.998675	0.717027	1.39095	24.5946	0.914247	0.682832	1.22409	25.3197	0.93208	0.710764	1.22231	25.5202	0.907931	0.725011	1.137	23.9707	0.934758	0.686758	1.27231	26.7689	0.847317	0.693065	1.0359
99.8%	25.9813	0.919071	0.82042	1.02958	0.875863	0.745633	1.02884	0.871183	0.742076	1.02275	1.00356	0.687039	1.46591	1.06469	0.738348	1.53526	1.10748	0.777029	1.57847	0.861491	0.730375	1.01614	0.820292	0.687355	0.978941	0.805562	0.674059	0.962721	0.7938	0.663264	0.950025	0.843125	0.717889	0.990208	1.02425	0.958024	1.09506	0.968167	0.893481	1.0491	1.06941	0.880525	1.29881	0.848217	0.73747	0.975594	0.803148	0.67267	0.958935	1.01119	0.872208	1.17232	0.578872	0.420026	0.797793	0.551515	0.281681	1.07983	1.02342	0.902297	1.16079	0.875427	0.644379	1.18932	0.924843	0.818368	1.04517	0.92795	0.805177	1.06944	0.903626	0.747756	1.09199	1.01946	0.871409	1.19267	0.820376	0.69597	0.967019	0.91902	0.77664	1.0875	0.919422	0.788386	1.07224	0.977712	0.792731	1.20586	0.791485	0.625491	1.00153	0.968885	0.818256	1.14724	0.878798	0.588531	1.31222	0.920661	0.814702	1.0404	25.3788	0.954653	0.78602	1.15946	0.895118	0.714759	1.12099	23.9163	1.39396	0.982936	1.97685	23.9128	0.880641	0.589065	1.31654	22.1462	0.483024	0.199217	1.17115	25.4974	1.0105	0.673495	1.51612	25.632	0.876511	0.61691	1.24535	25.6553	0.927562	0.695393	1.23725	26.0246	0.90129	0.705609	1.15124	24.3623	0.927234	0.663805	1.2952	27.1436	0.838717	0.678393	1.03693
99.9%	26.9965	0.908988	0.79638	1.03752	0.861189	0.713569	1.03935	0.85957	0.712667	1.03675	1.04268	0.669791	1.62317	1.1217	0.731486	1.72008	1.17095	0.774067	1.77132	0.846564	0.698079	1.02663	0.79407	0.64589	0.976246	0.776347	0.630433	0.956032	0.763188	0.618709	0.941405	0.825862	0.6844	0.996562	1.02357	0.947863	1.10532	0.961533	0.876397	1.05494	1.08431	0.864656	1.35976	0.827943	0.70344	0.974481	0.769364	0.625825	0.945825	1.02276	0.860954	1.21497	0.539419	0.371697	0.782822	0.516399	0.237168	1.12438	1.02848	0.888056	1.1911	0.849481	0.594047	1.21475	0.918008	0.796166	1.0585	0.918299	0.778452	1.08327	0.893047	0.716165	1.11362	1.02644	0.854992	1.23228	0.795654	0.656944	0.963652	0.908703	0.746875	1.1056	0.909559	0.760453	1.0879	0.99028	0.775678	1.26426	0.752175	0.571847	0.989367	0.965841	0.793251	1.17598	0.887112	0.555514	1.41665	0.909199	0.788537	1.04832	26.1862	0.947617	0.759951	1.18163	0.880596	0.681882	1.13722	26.0954	1.71603	1.03505	2.84503	27.2916	0.779756	0.396394	1.53388	25.6904	0.328114	0.0660039	1.6311	26.7953	1.02468	0.623567	1.68382	26.5627	0.843982	0.562243	1.2669	26.4544	0.916895	0.659475	1.2748	26.7234	0.892169	0.67904	1.17219	25.3845	0.90788	0.606184	1.35973	27.8515	0.822708	0.650914	1.03984
100.0%	31.3652	0.866843	0.698572	1.07565	0.800796	0.588603	1.08949	0.811333	0.596814	1.10296	1.22919	0.595452	2.5374	1.40402	0.697102	2.82782	1.48828	0.755597	2.93144	0.785223	0.572628	1.07675	0.690459	0.492342	0.968296	0.662236	0.470947	0.931224	0.644362	0.456979	0.908581	0.755514	0.555345	1.02783	1.02062	0.903194	1.15332	0.933499	0.804379	1.08335	1.15083	0.795342	1.66521	0.746082	0.571891	0.97333	0.639458	0.456494	0.895755	1.07407	0.810973	1.42253	0.398102	0.217029	0.73025	0.389069	0.109882	1.37761	1.05054	0.826674	1.33503	0.746315	0.416078	1.33866	0.889166	0.70484	1.12169	0.877901	0.670616	1.14926	0.848917	0.591799	1.21774	1.05703	0.784473	1.42428	0.697489	0.510228	0.953476	0.86561	0.628501	1.19217	0.868307	0.64835	1.16289	1.04624	0.70229	1.55864	0.6041	0.386267	0.944779	0.95285	0.691055	1.31382	0.923798	0.42792	1.9943	0.86148	0.68297	1.08665	28.402	0.928575	0.691441	1.24704	0.841944	0.598217	1.18497	29.727	2.42644	1.12015	5.25606	30.7873	0.687529	0.261471	1.80783	29.2895	0.221553	0.0213355	2.30067	30.0879	1.06158	0.509733	2.21086	29.4933	0.749234	0.417594	1.34425	30.1414	0.869239	0.511555	1.47702	31.2905	0.834786	0.52255	1.33359	29.3851	0.83594	0.419351	1.66637	31.3652	0.747654	0.52472	1.0653
